# Integrative analysis reveals regulatory effects of tandem repeat expansions in tetralogy of Fallot

**DOI:** 10.64898/2026.09.08.26362566

**Authors:** Aleksandra Mitina, Yue Yin, Robert Lesurf, Tanya Papaz, Worrawat Engchuan, Giovanna Pellecchia, Brett Trost, Thomas Nalpathamkalam, Bhooma Thiruvahindrapuram, Jade Wilson, Stephen W. Scherer, Jane Lougheed, Tapas Mondal, Mahmoud Alsalehi, Luis Altamirano-Diaz, Erwin Oechslin, Connie R. Bezzina, Alex V. Postma, David S. Winlaw, Gillian M. Blue, Seema Mital, Ryan K. C. Yuen

## Abstract

Congenital heart disease (CHD) affects approximately 1% of live births, yet a substantial proportion of cases remain genetically unexplained. Tetralogy of Fallot (TOF) is among the most common cyanotic CHDs. Tandem repeat expansions (TREs) can alter gene regulation and have been implicated in complex cardiac disease, but their contribution to structural CHD remains poorly understood.

We performed genome-wide analysis of rare TREs using short-read genome sequencing in 835 individuals with TOF and 386 controls, complemented by PacBio HiFi long-read sequencing, DNA methylation profiling, myocardial RNA sequencing, and fetal human heart single-cell RNA-seq. We further compared TRE-associated genes and biological processes between TOF and a previously characterized cardiomyopathy cohort.

We identified 1,043 rare TREs in individuals with TOF, corresponding to 1.25 rare TREs per individual, compared with 0.85 per individual in controls. TOF-associated rare TREs were enriched for GC-rich motifs, more often found in the 5′ untranslated regions (UTR; OR = 7.0, p = 2.1 × 10^−2^) and splicing regions (OR = 3.0, p = 9 × 10^−4^), and located closer to transcription start sites and splice junctions, consistent with a regulatory role. We identified 91 recurrent genic TRE loci, including recurrent 5′UTR TREs absent from controls and TREs in the CHD-associated genes *PACS1* and *TRIP4*. Long-read analysis identified 36 loci at which repeat size was significantly associated with DNA methylation, revealing both expansion-associated hypermethylation and hypomethylation. TRE-associated genes were preferentially expressed in smooth muscle cells, pericytes, and cardiomyocytes in the developing human heart. TRE-associated biological pathways were largely distinct between TOF and cardiomyopathy. Notably, rare TRE burden was higher among individuals without positive clinical genetic testing results. We estimated an excess burden of rare genic TREs of approximately 4.4% in the TOF cohort.

Rare TREs represent an underrecognized class of genetic variation contributing to TOF. Their enrichment in regulatory regions, association with locus-specific DNA methylation and transcriptional alterations, and increased burden among genetically unexplained cases support a role for TRE-mediated regulatory dysfunction in CHD pathogenesis and suggest that assessment of tandem repeat variation may improve genetic characterization of TOF.

## Supplementary Tables for "Integrative analysis reveals regulatory effects of tandem repeat expansions in tetralogy of Fallot"

### Sheet: Supplementary Table 1
Supplementary Table 1. Rare tandem repeat expansions identified in the TOF cohort.
Region_ID	Chr	Start	End	Typeseq_priority	Gene_symbol	Entrez_id	Motif	Dominant_motif	TOF_count
chr1#100746130#100746713	chr1	100746130	100746713	intergenic	NA	NA	AAAG	AAAG	1
chr1#101552859#101554682	chr1	101552859	101554682	intergenic	NA	NA	AATATACGTGTATATAT;AATATATATGTATATAT	AATATACATGTATATAT	1
chr1#101656887#101658539	chr1	101656887	101658539	intergenic	NA	NA	AAGGAG	AAG	1
chr1#104561445#104562737	chr1	104561445	104562737	intergenic	NA	NA	ACTATATAGTATATATATAT	ACTATATAGTATATATATAT	1
chr1#105074880#105075732	chr1	105074880	105075732	intergenic	NA	NA	ACATACATATATGTAT;ACATATATATAT;AT	AT	1
chr1#109464265#109464424	chr1	109464265	109464424	intergenic	NA	NA	ACGGGAGAGGGAGAGGGAG	ACGGGAGAGGGAGAGGGAG	1
chr1#11521797#11523382	chr1	11521797	11523382	intronic	DISP3	57540	ACCCAGCCAGG	AGCCAGGGCCC	1
chr1#11631835#11631858	chr1	11631835	11631858	intergenic	NA	NA	AAGG	AAGG	1
chr1#12124322#12125283	chr1	12124322	12125283	intronic	TNFRSF8	943	AAAAC	AAAAC	1
chr1#12867163#12867953	chr1	12867163	12867953	intergenic	NA	NA	AAAG	AAAG	1
chr1#1427441#1428560	chr1	1427441	1428560	exonic	TMEM88B	643965	AGGGG	AAGAGAGGGGAGGGGAGGGG	1
chr1#15047936#15049201	chr1	15047936	15049201	intronic	KAZN	23254	AACGACCCAGGACC	AACGACCCAGGACC	1
chr1#166109288#166110247	chr1	166109288	166110247	intronic	FAM78B	149297	AT	AT	1
chr1#176304707#176305507	chr1	176304707	176305507	intergenic	NA	NA	AAAG	AAAG	1
chr1#177779135#177779138	chr1	177779135	177779138	intergenic	NA	NA	AC	AC	1
chr1#180682818#180682819	chr1	180682818	180682819	intronic	XPR1	9213	AC	AC	1
chr1#182118233#182119018	chr1	182118233	182119018	intergenic	NA	NA	AACTATATATAT	AACTATATATAT	1
chr1#185294055#185294056	chr1	185294055	185294056	intergenic	NA	NA	AATGG	AATGG	1
chr1#191906877#191907931	chr1	191906877	191907931	intergenic	NA	NA	AAAG	AAAG	1
chr1#192047915#192049223	chr1	192047915	192049223	intergenic	NA	NA	AAG	AAG	1
chr1#193759937#193760326	chr1	193759937	193760326	intergenic	NA	NA	AT	AT	1
chr1#194330723#194331767	chr1	194330723	194331767	intergenic	NA	NA	AACAT	AACAT	1
chr1#195910619#195911541	chr1	195910619	195911541	intergenic	NA	NA	ACATACATGTATACATATAT;ACATACATGTATACATGCAT;ACATATATACATATATGTAT	ACATATATACATATATGTAT	2
chr1#204768166#204769079	chr1	204768166	204769079	intergenic	NA	NA	AAAG	AAAG	1
chr1#20625477#20626497	chr1	20625477	20626497	intergenic	NA	NA	AAGG	AAGG	1
chr1#209769931#209772022	chr1	209769931	209772022	intronic	TRAF3IP3	80342	ACACACACACCTCCACATGC;ACACACACACCTCCACCTGC	ACACACACACCTCCACCTGC	2
chr1#211609085#211609266	chr1	211609085	211609266	intergenic	NA	NA	AT	AT	1
chr1#21190086#21191595	chr1	21190086	21191595	intergenic	NA	NA	AACCCACACCCAGCTCT	AACCCACACCCAGCTCT	1
chr1#2120977#2125130	chr1	2120977	2125130	intronic	PRKCZ	5590	AACCACCGCCGCGACCCT;AACCACCGCCGTGACCCT;AACCGCCGCCGTGACCCT;AACTACCACCATGACCCT	AACTACCACCATGACCCT	1
chr1#212622570#212622668	chr1	212622570	212622668	intergenic	NA	NA	ACGGGAGAGGGAGAGGGAG	ACGGGAGAGGGAGAGGGAG	1
chr1#215519537#215520573	chr1	215519537	215520573	intergenic	NA	NA	AAG	AAG	1
chr1#216354799#216355795	chr1	216354799	216355795	intronic	USH2A	7399	AAAG	AAAG	1
chr1#216427518#216427519	chr1	216427518	216427519	intergenic	NA	NA	AC	AC	1
chr1#216568652#216569595	chr1	216568652	216569595	intronic	ESRRG	2104	AAAGG	AAAGG	1
chr1#217524594#217525317	chr1	217524594	217525317	intronic	GPATCH2	55105	ACCTCT	AGAGGG	1
chr1#217872721#217873137	chr1	217872721	217873137	intergenic	NA	NA	AC	AC	1
chr1#228173250#228175197	chr1	228173250	228175197	exonic;splicing	IBA57	200205	ACAGCGAGCCGCGCCC;ACGCCCGCAGCGAGCC	ACAGCGAGCCACGCCC	1
chr1#230588080#230588835	chr1	230588080	230588835	intergenic	NA	NA	AAGTAGGCAGGTGTGTAGGT	AAGTAGGCAGGTGTGTAGGT	1
chr1#231452103#231452380	chr1	231452103	231452380	intergenic	NA	NA	AC	AC	1
chr1#23625834#23626646	chr1	23625834	23626646	upstream	MDS2	259283	ACCATCATCCCCATC	ACCATCATCCCCATC	1
chr1#237883108#237884474	chr1	237883108	237884474	intronic	ZP4	57829	AAGAGAGAGG	AAGAGAGAGG	1
chr1#24010481#24010920	chr1	24010481	24010920	intergenic	NA	NA	AGGGG	AGGGG	1
chr1#24066596#24067836	chr1	24066596	24067836	exonic;splicing	MYOM3	127294	AAAG	AAAG	1
chr1#24265173#24266642	chr1	24265173	24266642	intergenic	NA	NA	ATCC	ATCC	1
chr1#244397362#244398457	chr1	244397362	244398457	intergenic	NA	NA	AAAAC;AAAAT	AAAAC	2
chr1#245143076#245143533	chr1	245143076	245143533	intergenic	NA	NA	ACAGACGGGTGGGTGG	ACAGACGGGTGGGTGG	1
chr1#248306064#248307651	chr1	248306064	248307651	intergenic	NA	NA	ACTGGAGCCCCCTGAGG	ACTGGAGCCCCCTGAGG	1
chr1#248770162#248770863	chr1	248770162	248770863	intergenic	NA	NA	AT	AT	1
chr1#25588761#25589793	chr1	25588761	25589793	intergenic	NA	NA	AAAG	AAAG	1
chr1#28651095#28651480	chr1	28651095	28651480	intergenic	NA	NA	AAAAT	AAAAT	1
chr1#31487333#31487347	chr1	31487333	31487347	intergenic	NA	NA	AAAACCGGAACC	AACCCT	1
chr1#34080382#34081351	chr1	34080382	34081351	intronic	CSMD2	114784	AAAG	AAAG	1
chr1#35704547#35705520	chr1	35704547	35705520	intergenic	NA	NA	AG	AG	1
chr1#3582096#3584760	chr1	3582096	3584760	intronic	MEGF6	1953	AACCCGCAGCCACCAGAC	AACGCGCAGCCACCAGAC	1
chr1#39663909#39664513	chr1	39663909	39664513	intronic	NT5C1A	84618	AGAGG;AGGCG;CCCCG	AGAGG	2
chr1#4224128#4224129	chr1	4224128	4224129	intergenic	NA	NA	AAAG	AAAG	1
chr1#4302634#4303498	chr1	4302634	4303498	intergenic	NA	NA	AACAG;AACGG	AATGG	1
chr1#4938974#4939904	chr1	4938974	4939904	intergenic	NA	NA	AATATCCTCCATATGATGTC	AATATCCTCCATATGATGTC	1
chr1#5164995#5165438	chr1	5164995	5165438	intergenic	NA	NA	AACCCT	AACCCT	1
chr1#54509824#54511140	chr1	54509824	54511140	intergenic	NA	NA	AAAGCAAAGGC;AACCG;AAGAGCAGAGC;ACACC;ACCAG;ACCGG;AGAGC;AGGCC	AAACC	2
chr1#5485077#5486294	chr1	5485077	5486294	intergenic	NA	NA	ACAGGTGAGGGCTGGCTGG	ACAGGTGAGGGCTGGCTGG	1
chr1#57366277#57367594	chr1	57366277	57367594	intronic	DAB1	1600	AAAAT	AAAAT	1
chr1#5795245#5796735	chr1	5795245	5796735	intergenic	NA	NA	ACCACTAGGGCTCAGTC	ACCACCAGGGCTCAGTC	1
chr1#59435523#59435849	chr1	59435523	59435849	intronic	FGGY	55277	AC	AC	1
chr1#6175030#6175152	chr1	6175030	6175152	intronic	CHD5	26038	ACCATCCACCCATCC	ACCATCCACCCATCC	1
chr1#73523957#73523958	chr1	73523957	73523958	intergenic	NA	NA	ACC	ACC	1
chr1#7668098#7668698	chr1	7668098	7668698	intronic	CAMTA1	23261	AC	AC	1
chr1#76733428#76734027	chr1	76733428	76734027	intergenic	NA	NA	AC	AC	1
chr1#7862161#7863804	chr1	7862161	7863804	intergenic	NA	NA	AATAC	AATAC	2
chr1#80338261#80339049	chr1	80338261	80339049	intergenic	NA	NA	AAAAT	AAAAT	1
chr1#8330700#8331913	chr1	8330700	8331913	exonic;splicing	SLC45A1	50651	AAAAAATATTTTT	AAAAAATATTTTT	2
chr1#8977177#8978196	chr1	8977177	8978196	intergenic	NA	NA	AAAG	AAAG	1
chr1#90310429#90311305	chr1	90310429	90311305	intergenic	NA	NA	AAGG	AAGG	1
chr1#91839619#91841177	chr1	91839619	91841177	intronic	TGFBR3	7049	AAAATCATGCACGATATTAC	AAAATCATGCATGATATTAC	1
chr1#93769100#93769516	chr1	93769100	93769516	intronic	BCAR3	8412	AC	AC	1
chr1#97316137#97317054	chr1	97316137	97317054	intronic	DPYD	1806	AAAAT	AAAAT	1
chr1#998328#999130	chr1	998328	999130	exonic	HES4	57801	AGCGGAGGGGAGGGCGCGG	AGCGGAGGGGAGGGCGCGG	1
chr10#100091674#100091987	chr10	100091674	100091987	intergenic	NA	NA	ACCTCT	ACCTCT	1
chr10#100295097#100295098	chr10	100295097	100295098	exonic	PKD2L1	9033	AACAAGCACGTCAGCTTC	AACAAGCACGTCAGCTTC	1
chr10#100321149#100322249	chr10	100321149	100322249	intronic	PKD2L1	9033	AAAG	AGGG	1
chr10#100650162#100652446	chr10	100650162	100652446	intergenic	NA	NA	AATGGTGGAGGTGGTGGG	ACCACCTCCACCACTCCC	1
chr10#104357382#104358224	chr10	104357382	104358224	intronic	CFAP58	159686	ACACATATATGTACATATAT	ACACATATATGTACATATAT	1
chr10#107866059#107866617	chr10	107866059	107866617	intergenic	NA	NA	AC	AC	1
chr10#11302780#11302781	chr10	11302780	11302781	intronic	CELF2	10659	AACCCT	AACCCT	1
chr10#114304945#114307021	chr10	114304945	114307021	intronic	AFAP1L2	84632	ACGCGGGGGCAGGAGGGG	ACGCGGGGGCAGGAGGGG	1
chr10#116390366#116391077	chr10	116390366	116391077	intergenic	NA	NA	AAAGGAGGAGGAGGAAGGAG	AAAGGAGGAGGAGGAAGGAG	1
chr10#116731663#116732923	chr10	116731663	116732923	intronic	HSPA12A	259217	AAAGAAGG;AAAGGAAG;AG	AAAG	1
chr10#118713314#118713315	chr10	118713314	118713315	intronic	CACUL1	143384	ACGAGGAGGCGGCGG	ACGAGGAGGCGGCGG	1
chr10#119312517#119313491	chr10	119312517	119313491	intronic	GRK5	2869	ACC	ACC	1
chr10#124226028#124231090	chr10	124226028	124231090	intergenic	NA	NA	AATACCGTGTGG	AATACCATGTGG	1
chr10#126251497#126252069	chr10	126251497	126252069	intronic	ADAM12	8038	AATGGATGGGATG	ATCCATCCATCCC	1
chr10#127739050#127740424	chr10	127739050	127740424	UTR3	FOXI2	399823	ACACCC	ACACCC	1
chr10#127796732#127798144	chr10	127796732	127798144	intergenic	NA	NA	AAGGATGGATGGAGGGTG	ACACCCTCCATCCATCCC	1
chr10#12827032#12827832	chr10	12827032	12827832	intronic	CAMK1D	57118	AAAG	AAAG	1
chr10#129992041#129992608	chr10	129992041	129992608	intergenic	NA	NA	AAAG	AAAG	1
chr10#131346037#131347104	chr10	131346037	131347104	intergenic	NA	NA	AAGGAAGGAAGGGAGGGAGG	AAGGAATGAAGGGAGGGAGG	1
chr10#131744692#131745352	chr10	131744692	131745352	intergenic	NA	NA	ACGGGAGCATGGGAGG	ACGGGAGCATGGGAGG	1
chr10#131746486#131747663	chr10	131746486	131747663	intergenic	NA	NA	AGG	AGG	1
chr10#132186837#132187202	chr10	132186837	132187202	exonic	DPYSL4	10570	AGGCCCCGCCCCCGGC	AGGCCCCGCCCCCGGC	2
chr10#1325977#1328503	chr10	1325977	1328503	intronic	ADARB2	105	ACAGCGCCTCCCCACGGC	ACTGCCCAGCGCCTCCCC	1
chr10#132722546#132724502	chr10	132722546	132724502	intronic	INPP5A	3632	AATCCCCACACGGCC	AATCCCCACACGGCC	1
chr10#133016422#133017638	chr10	133016422	133017638	intergenic	NA	NA	ACGCTCCCCGTCGCC	ACGCTCCCCGTCGCC	1
chr10#133182349#133183484	chr10	133182349	133183484	exonic;splicing	KNDC1	85442	ACACCGCCTGTGCCC	ACACCGCCTGTGCCC	1
chr10#133786929#133787370	chr10	133786929	133787370	intergenic	NA	NA	AACCCTAACCCTCACCCCT;ACCCTC	AACCCT	1
chr10#14825426#14826583	chr10	14825426	14826583	exonic;splicing	CDNF	441549	AAG	AAG	1
chr10#15149263#15149736	chr10	15149263	15149736	intronic	NMT2	9397	ACCATCATCATC	ACCATCATCATC	1
chr10#16645332#16646451	chr10	16645332	16646451	intronic	RSU1	6251	ACATATACGTATATAT	ACATATATGTATATAT	1
chr10#18442465#18443385	chr10	18442465	18443385	intronic	CACNB2	783	AT	AT	2
chr10#18600513#18601237	chr10	18600513	18601237	intronic	NSUN6	221078	AT	AT	1
chr10#18709353#18710453	chr10	18709353	18710453	intergenic	NA	NA	ACACACTGTATATATATAT	ACACACTGTATATATATAT	1
chr10#25752985#25753751	chr10	25752985	25753751	intergenic	NA	NA	AAG	AAG	1
chr10#2657446#2658353	chr10	2657446	2658353	intergenic	NA	NA	AAAG	AAAG	1
chr10#28261849#28262423	chr10	28261849	28262423	intronic	MPP7	143098	AT	AT	1
chr10#30432781#30433341	chr10	30432781	30433341	upstream	MAP3K8	1326	AG	AG	1
chr10#32114689#32116111	chr10	32114689	32116111	intergenic	NA	NA	AAG	AAG	1
chr10#34374711#34374937	chr10	34374711	34374937	exonic;splicing	PARD3	56288	AC	AC	1
chr10#34454856#34454857	chr10	34454856	34454857	intronic	PARD3	56288	AG	AG	1
chr10#34665254#34666264	chr10	34665254	34666264	intronic	PARD3	56288	AACAG;AACGGG	AACAG	1
chr10#38112010#38113412	chr10	38112010	38113412	intronic	ZNF37A	7587	AAAGAC;AAGAC	AAGACC	2
chr10#38783309#38861745	chr10	38783309	38861745	intergenic	NA	NA	AAATGGAATGGAATC	AATGG	1
chr10#38918269#38920275	chr10	38918269	38920275	intergenic	NA	NA	ACTCC	ACTCC	1
chr10#41856702#41916214	chr10	41856702	41916214	intergenic	NA	NA	AAATGGAATG	AATGG	1
chr10#42295079#42322026	chr10	42295079	42322026	intergenic	NA	NA	AATGGAATGGACTCG	AATGG	1
chr10#42851801#42851897	chr10	42851801	42851897	intergenic	NA	NA	AAC	AAC	1
chr10#48786969#48788542	chr10	48786969	48788542	exonic;splicing	WDFY4	57705	AAG	AAG	1
chr10#52532902#52532908	chr10	52532902	52532908	intergenic	NA	NA	AAGGT	AAGGT	1
chr10#5647448#5649152	chr10	5647448	5649152	exonic;splicing	ASB13	79754	AAACACCCACTCGGGC	AAACACCCACTCAGGC	1
chr10#59774887#59775320	chr10	59774887	59775320	intergenic	NA	NA	AC	AC	1
chr10#619138#619939	chr10	619138	619939	intronic	DIP2C	22982	AGGGCC	AGGGCC	2
chr10#6259019#6260156	chr10	6259019	6260156	intergenic	NA	NA	ACTCATCCATCC	ATCC	1
chr10#67951366#67951526	chr10	67951366	67951526	intronic	HERC4	26091	ACGGGAGAGGGAGAGGGAG	ACGGGAGAGGGAGAGGGAG	1
chr10#69331799#69332765	chr10	69331799	69332765	intronic	HK1	3098	AAAG	AAAG	1
chr10#69538897#69539966	chr10	69538897	69539966	intergenic	NA	NA	AAG	AAG	3
chr10#70367394#70368423	chr10	70367394	70368423	intronic	LRRC20	55222	AACAT	AACAT	1
chr10#70688846#70689444	chr10	70688846	70689444	intronic	ADAMTS14	140766	AAAGAGGG;ACCCCT;ACCTCT	AGAGGG	1
chr10#76362653#76363533	chr10	76362653	76363533	intronic	LRMDA	83938	AAAG	AAAG	1
chr10#7681300#7682374	chr10	7681300	7682374	intergenic	NA	NA	AAAG	AAAG	1
chr10#775614#776612	chr10	775614	776612	intergenic	NA	NA	AAAG	AAAG	1
chr10#8468056#8468660	chr10	8468056	8468660	intergenic	NA	NA	AACCCTAACCCTAGGTCT	AACCCT	1
chr10#88808431#88809411	chr10	88808431	88809411	intronic	LIPM	340654	AAAAT	AAAAT	1
chr10#89142091#89143238	chr10	89142091	89143238	intergenic	NA	NA	AAAGGAAAGGAAAGGAG	AAAGGAAAGGAAAGGAG	1
chr10#92729943#92731118	chr10	92729943	92731118	intergenic	NA	NA	AAG	AAG	1
chr10#99131617#99132691	chr10	99131617	99132691	intronic	HPSE2	60495	AAAG	AAAG	1
chr11#100397434#100398400	chr11	100397434	100398400	intergenic	NA	NA	AT	AT	2
chr11#101484426#101485209	chr11	101484426	101485209	intronic	TRPC6	7225	AC	AC	1
chr11#108781629#108781793	chr11	108781629	108781793	intronic	DDX10	1662	ACGGGAGAGGGAGAGGGAG	ACGGGAGAGGGAGAGGGAG	1
chr11#110043578#110044457	chr11	110043578	110044457	intergenic	NA	NA	AAAG	AAAG	1
chr11#110930164#110931528	chr11	110930164	110931528	intergenic	NA	NA	AGCAT;ATCGC	ATCGC	1
chr11#111627758#111628942	chr11	111627758	111628942	intronic	SIK2	23235	AAAG	AAAG	1
chr11#114393464#114394823	chr11	114393464	114394823	intronic	C11orf71	54494	AAAAG;AAAGG	AAAAG	1
chr11#118096311#118097311	chr11	118096311	118097311	intronic	TMPRSS4	56649	AAAGG	AAAG	1
chr11#119508627#119509207	chr11	119508627	119509207	intergenic	NA	NA	ACCTCT	AGAGGG	1
chr11#121585541#121585828	chr11	121585541	121585828	intronic	SORL1	6653	AC	AC	1
chr11#123149975#123151098	chr11	123149975	123151098	intronic	CLMP	79827	AAAG	AAAG	1
chr11#123560170#123560813	chr11	123560170	123560813	UTR5	GRAMD1B	57476	AC	AC	1
chr11#124585764#124586574	chr11	124585764	124586574	intergenic	NA	NA	AT	AT	1
chr11#126063994#126065915	chr11	126063994	126065915	upstream	CDON	50937	AACACTATCACCTCTT;AAGAGGCGGTAGTATT;AAGAGGTGATGATAGTATT;AAGAGGTGATGGTATT;AAGAGGTGGCAGTATT	AAGAGGTGATAGTATT	3
chr11#126224342#126224344	chr11	126224342	126224344	intronic	FAM118B	79607	AACAGGTGC	AACAGGTGCTACAGGCGC	1
chr11#12640214#12641211	chr11	12640214	12641211	intergenic	NA	NA	ACATCACCCCCACCACCTCC	ACATCCCCCCCACCACCTCC	1
chr11#127524261#127524542	chr11	127524261	127524542	intergenic	NA	NA	AC	AC	1
chr11#130469542#130470578	chr11	130469542	130470578	intronic	ADAMTS15	170689	AT	AT	1
chr11#130596230#130597279	chr11	130596230	130597279	intergenic	NA	NA	AGAT	AGAT	1
chr11#131788650#131790271	chr11	131788650	131790271	intronic	NTM	50863	AAG;AAGGAGGAG	AAG	1
chr11#133014731#133015882	chr11	133014731	133015882	intronic	OPCML	4978	AAGG	AAGG	2
chr11#135076263#135076551	chr11	135076263	135076551	intergenic	NA	NA	AACCCT	AACCCT	1
chr11#17551651#17553375	chr11	17551651	17553375	exonic;splicing	OTOG	340990	ACACAGGACAGGGGGGGG	ACACAGGACAGGTGGGGG	1
chr11#17732576#17733004	chr11	17732576	17733004	intergenic	NA	NA	AC	AC	1
chr11#17896241#17897151	chr11	17896241	17897151	intronic	SERGEF	26297	AACCCT	AAGGGAAGGGG	1
chr11#1873110#1874594	chr11	1873110	1874594	intronic	LSP1	4046	AGGAGGGAGGCCGGCGG	AGAGGAGGGAGGCCGGC	1
chr11#20660101#20660494	chr11	20660101	20660494	downstream	SLC6A5	9152	AC	AC	1
chr11#2126472#2127832	chr11	2126472	2127832	intergenic	NA	NA	ACCCATCCCTCC	ACCCATCCCTCC	1
chr11#21337054#21338376	chr11	21337054	21338376	intronic	NELL1	4745	AAAG	AAAG	1
chr11#2299247#2299918	chr11	2299247	2299918	exonic;splicing	C11orf21	29125	ACACGCATCCACGCCTGC	ACACGCATCCACGCCTGC	1
chr11#25901444#25902332	chr11	25901444	25902332	intergenic	NA	NA	ACATATACATGTATAT	ACATATATATGTATAT	1
chr11#29643939#29644788	chr11	29643939	29644788	intergenic	NA	NA	AT	AT	2
chr11#31212323#31213192	chr11	31212323	31213192	intronic	DCDC1	341019	AG	AG	1
chr11#32482527#32482923	chr11	32482527	32482923	intergenic	NA	NA	AC	AC	1
chr11#34685427#34685773	chr11	34685427	34685773	intergenic	NA	NA	AC	AC	1
chr11#36146774#36146974	chr11	36146774	36146974	intronic	LDLRAD3	143458	AAAAT	AAAAT	1
chr11#36270137#36270530	chr11	36270137	36270530	intergenic	NA	NA	AG	AG	1
chr11#374482#375837	chr11	374482	375837	exonic;splicing	B4GALNT4	338707	AAGGGAGGGAGGAGG	AAGGGAGGGAGGAGG	2
chr11#41959043#41959548	chr11	41959043	41959548	intergenic	NA	NA	AT	AT	2
chr11#43433226#43433227	chr11	43433226	43433227	intronic	TTC17	55761	AACCCT	AACCCT	1
chr11#58598558#58598931	chr11	58598558	58598931	intronic	ZFP91	80829	AC	AC	1
chr11#60205885#60206920	chr11	60205885	60206920	intronic	MS4A4E	643680	AT	AT	1
chr11#64113186#64114925	chr11	64113186	64114925	intronic	MACROD1	28992	ATCC	ATCC	1
chr11#66090175#66090179	chr11	66090175	66090179	intronic	PACS1	55690	AAGCC	AAGCC	4
chr11#66744292#66745327	chr11	66744292	66745327	exonic	C11orf80	79703	CCG	CCG	1
chr11#68667002#68667705	chr11	68667002	68667705	intergenic	NA	NA	ACCCTCGTCTCCCCCTC	ACCCTCGTCTCCCCCTC	1
chr11#70902927#70903918	chr11	70902927	70903918	intronic	SHANK2	22941	AAAAT	AAAAT	1
chr11#73331974#73332545	chr11	73331974	73332545	intronic	ARHGEF17	9828	AC	AC	1
chr11#74116231#74117760	chr11	74116231	74117760	intronic	C2CD3	26005	AATATATATATATG	AATATATATATATG	1
chr11#75814781#75815413	chr11	75814781	75815413	exonic	UVRAG	7405	AGCGGCGGC	AGCGGCGGC	2
chr11#77423225#77423575	chr11	77423225	77423575	intronic	PAK1	5058	AC	AC	1
chr11#84099283#84100732	chr11	84099283	84100732	intronic	DLG2	1740	AAAGAGATATATATATCT	AAAGAGATATATATATCT	1
chr12#102085624#102085872	chr12	102085624	102085872	exonic;splicing	NUP37	79023	ACGGAG	ACGGAG	1
chr12#102441234#102442410	chr12	102441234	102442410	intronic	IGF1	3479	AAG;AAGAAGAGG;AAGGAG	AAG	2
chr12#104417641#104418059	chr12	104417641	104418059	intergenic	NA	NA	ACGGGAGAGGGAGAGGGAG	ACGGGAGAGGGAGAGGGAG	1
chr12#106047911#106047912	chr12	106047911	106047912	intergenic	NA	NA	AATAC	AATAC	1
chr12#107851679#107853178	chr12	107851679	107853178	intergenic	NA	NA	AAAG	AAAG	1
chr12#111577513#111577533	chr12	111577513	111577533	intronic	ATXN2	6311	ACGGGAGAGGGAGAGGGAG	ACGGGAGAGGGAGAGGGAG	1
chr12#112296148#112297408	chr12	112296148	112297408	intronic	HECTD4	283450	AAGGTGTAGGTGCAG	ACACCCTCTGCACCT	1
chr12#112381963#112382474	chr12	112381963	112382474	exonic	HECTD4	283450	CCG	CCG	1
chr12#113515682#113516083	chr12	113515682	113516083	intergenic	NA	NA	AGGG	AGGG	1
chr12#115799084#115799670	chr12	115799084	115799670	intergenic	NA	NA	AGG	AGG	2
chr12#117386773#117387844	chr12	117386773	117387844	intergenic	NA	NA	AAAG	AAAG	1
chr12#117398147#117399243	chr12	117398147	117399243	intergenic	NA	NA	AAAAT	AAAAT	1
chr12#117605650#117606919	chr12	117605650	117606919	intronic	KSR2	283455	AAGGAAGGAGGGGAGGGAGG	AAGGAGGGGAGGGAGGGAGG	1
chr12#118132600#118133703	chr12	118132600	118133703	intergenic	NA	NA	AATGG	AAATG	1
chr12#119919941#119920562	chr12	119919941	119920562	intergenic	NA	NA	AGAGAGGC;AGCGGC;AGGGGC	AGAGGC	1
chr12#12047424#12048425	chr12	12047424	12048425	intergenic	NA	NA	AC	AC	1
chr12#121750480#121751395	chr12	121750480	121751395	intronic	TMEM120B	144404	AACCCT	ACACCCACACCCC	1
chr12#123274425#123275914	chr12	123274425	123275914	intergenic	NA	NA	AGCCCCTC	ACCCCAGCCCCTCAGC	1
chr12#124266913#124267824	chr12	124266913	124267824	intronic	ZNF664-RFLNA	100533183	AACCCT	AACCCT	2
chr12#124770556#124771692	chr12	124770556	124771692	intergenic	NA	NA	AAAAG;AAAGG	AAAAG	1
chr12#126699539#126700355	chr12	126699539	126700355	intergenic	NA	NA	ACATATATACATATATGT	ACATATATACATATATGT	1
chr12#132376397#132378691	chr12	132376397	132378691	intergenic	NA	NA	AG	AG	1
chr12#132410130#132414544	chr12	132410130	132414544	intergenic	NA	NA	ACACCCCAGACCCCACTG;ACACCCCAGGCCCCACTG	ACACCCCAGACCCCACTG	1
chr12#133233240#133233673	chr12	133233240	133233673	intronic	ANHX	647589	AACCCT	AACCCT	2
chr12#133264096#133265189	chr12	133264096	133265189	intergenic	NA	NA	AACCCTAACCCTCGCCCT;ACCCTCGCCCTCACCCTG	AACCCT	1
chr12#15160598#15161736	chr12	15160598	15161736	intronic	RERG	85004	AAAG	AAAG	2
chr12#19388243#19388862	chr12	19388243	19388862	intergenic	NA	NA	AAG	AAG	1
chr12#19910936#19911756	chr12	19910936	19911756	intergenic	NA	NA	AAAG	AAAG	1
chr12#20149842#20150860	chr12	20149842	20150860	intergenic	NA	NA	AT	AT	1
chr12#21582562#21582571	chr12	21582562	21582571	intronic	GYS2	2998	AAAGAGATAGAT	AAAGAGATAGAT	1
chr12#21592146#21592149	chr12	21592146	21592149	intronic	GYS2	2998	AAAG	AAAG	1
chr12#216779#217672	chr12	216779	217672	intergenic	NA	NA	ATCC	ATCC	1
chr12#23522271#23522969	chr12	23522271	23522969	intergenic	NA	NA	ACGTATATATAT	AT	1
chr12#28785532#28786221	chr12	28785532	28786221	intergenic	NA	NA	AAAG	AAAG	1
chr12#30703632#30704100	chr12	30703632	30704100	intergenic	NA	NA	AC	AC	1
chr12#32962879#32963862	chr12	32962879	32963862	intergenic	NA	NA	AAAG	AAAG	1
chr12#3745245#3746318	chr12	3745245	3746318	intronic	CRACR2A	84766	AAAAC;AAAAT;AAACT;AAATG;AACAT;ACATG	AAAAT	3
chr12#40690263#40691011	chr12	40690263	40691011	intergenic	NA	NA	AAAAT	AAAAT	1
chr12#43984079#43984080	chr12	43984079	43984080	intronic	TMEM117	84216	AAC	AAC	1
chr12#44026532#44027541	chr12	44026532	44027541	intronic	TMEM117	84216	AAAAT	AAAAT	1
chr12#47386270#47386377	chr12	47386270	47386377	intergenic	NA	NA	ACGGGAGAGGGAGAGGGAG	ACGGGAGAGGGAGAGGGAG	1
chr12#47597455#47597660	chr12	47597455	47597660	intergenic	NA	NA	AT	AT	1
chr12#50504553#50505265	chr12	50504553	50505265	exonic	DIP2B	57609	CCG	CCG	1
chr12#51026202#51026708	chr12	51026202	51026708	UTR5	SLC11A2	4891	ACGCGGCGGCCCCTGGGGC	ACGCGGCGGCCCCTGGGGC	1
chr12#53697792#53699136	chr12	53697792	53699136	intergenic	NA	NA	AAAAT	AAG	3
chr12#56278919#56279285	chr12	56278919	56279285	intronic	CS	1431	ACGGGAGAGGGAGAGGGAG	ACGGGAGAGGGAGAGGGAG	1
chr12#576921#577750	chr12	576921	577750	intronic	NINJ2	4815	AT	AT	1
chr12#58148973#58149732	chr12	58148973	58149732	intergenic	NA	NA	AAAG	AAAG	1
chr12#587623#588637	chr12	587623	588637	intronic	NINJ2	4815	AAGGGACGG	AAGGGACGG	1
chr12#61029349#61029728	chr12	61029349	61029728	intergenic	NA	NA	AAG	AAAGAAGAAAGAAGAAGAG	1
chr12#63948209#63949568	chr12	63948209	63949568	intronic	SRGAP1	57522	AAAATATATATATGG;AATATATATATATGG	AAAATATATATATGG	1
chr12#64286746#64287315	chr12	64286746	64287315	intronic	C12orf56	115749	AAG;AAGGAG	AAG	1
chr12#65738085#65739032	chr12	65738085	65739032	intergenic	NA	NA	AG	AG	1
chr12#669870#670923	chr12	669870	670923	intergenic	NA	NA	AAAG	AAAG	1
chr12#67184073#67185084	chr12	67184073	67185084	intergenic	NA	NA	AAG	AAG	1
chr12#69200081#69201427	chr12	69200081	69201427	intergenic	NA	NA	AAGAGGT	AAGAGACAGGAGATGAGG	1
chr12#7147625#7148765	chr12	7147625	7148765	intronic	CLSTN3	9746	AAAG	AAAG	2
chr12#75855738#75856606	chr12	75855738	75856606	intergenic	NA	NA	ACC	ACC	1
chr12#79292777#79293802	chr12	79292777	79293802	intronic	SYT1	6857	AAAAT	AAAAT	2
chr12#79639306#79640358	chr12	79639306	79640358	intronic	PAWR	5074	AATAGG;AATGG;AATGGG	AATAGG	1
chr12#8840443#8841325	chr12	8840443	8841325	intronic	A2ML1	144568	AAGG	AAGG	1
chr12#90775692#90776497	chr12	90775692	90776497	intergenic	NA	NA	AACATATAT	AACATATAT	1
chr12#908024#908025	chr12	908024	908025	exonic	WNK1	65125	AC	AC	1
chr12#94592868#94593791	chr12	94592868	94593791	intronic	TMCC3	57458	AAG	AAG	1
chr12#95431247#95432507	chr12	95431247	95432507	intergenic	NA	NA	AAG	AAG	1
chr12#95636575#95637627	chr12	95636575	95637627	intergenic	NA	NA	AACGT;ACGTC	AACGT	1
chr12#9592561#9592886	chr12	9592561	9592886	intergenic	NA	NA	AT	AT	1
chr12#9606849#9607765	chr12	9606849	9607765	exonic	KLRB1	3820	AAAG	AAAG	1
chr12#97950168#97951291	chr12	97950168	97951291	intergenic	NA	NA	AAAG	AAAG	1
chr12#98209444#98209900	chr12	98209444	98209900	intergenic	NA	NA	AAAG	AAAG	1
chr13#102160973#102162326	chr13	102160973	102162326	intronic	FGF14	2259	AAGAAGCAG;AAGAGG;AAGAGGAGG;AAGCAG;AAGGAG;AGC	AAG	6
chr13#102188540#102189289	chr13	102188540	102189289	intronic	FGF14	2259	AAAG	AAAG	1
chr13#106613029#106613030	chr13	106613029	106613030	intergenic	NA	NA	AAACCAGCTGAACCAGAG	AAACCAGCTGAACCAGAG	1
chr13#110380180#110381381	chr13	110380180	110381381	intronic	COL4A2	1284	ACACCCACGGGCTCTATCTC	ACACCCACGGGCTCTATCTC	1
chr13#112934043#112934937	chr13	112934043	112934937	intergenic	NA	NA	AGC;CCG	AGC	1
chr13#113625788#113625799	chr13	113625788	113625799	intronic	TFDP1	7027	ACACCTGAGGACGCGTGAG	ACACCTGAGGACGCGTGAG	1
chr13#113812180#113813574	chr13	113812180	113813574	UTR3	TMEM255B	348013	ACAGGCCCCGGGTGGGTC;ACAGGTCCCGGGTGGGTC;ACCCACCCGGGGCCCGTG	ACAGGTCCCGGGTGGGTC	2
chr13#19885300#19886525	chr13	19885300	19886525	intergenic	NA	NA	ACACACATATATGTATAT;ACACACATATATGTGTGT;ACACACATATCTGTGTAT;ACACACATATGTGTGTAT;ACACATATATATGTATAT;ACACATATATATGTGTAT	ACACACATATATGTGTAT	3
chr13#20237864#20237925	chr13	20237864	20237925	intergenic	NA	NA	AC	AC	1
chr13#21265240#21266232	chr13	21265240	21266232	intergenic	NA	NA	AAAAG;AAAG;AAAGAAAGG;AAAGAAGG;AAAGGAAG	AAAG	2
chr13#22868777#22869649	chr13	22868777	22869649	intergenic	NA	NA	ATCC	ATCC	3
chr13#27385985#27386710	chr13	27385985	27386710	intergenic	NA	NA	AAAAT	AAAAT	3
chr13#29388829#29389872	chr13	29388829	29389872	intronic	MTUS2	23281	ACACACACGTGTATACAT	ACACACGTGTATACATACAT	1
chr13#34885382#34886421	chr13	34885382	34886421	intergenic	NA	NA	AAAG	AAAG	1
chr13#35307873#35308956	chr13	35307873	35308956	intronic	NBEA	26960	AT	AT	1
chr13#41060701#41061141	chr13	41060701	41061141	UTR5	ELF1	1997	CCG	CCG	1
chr13#42804195#42804517	chr13	42804195	42804517	intergenic	NA	NA	AACCCT	AACCCT	1
chr13#45486198#45486537	chr13	45486198	45486537	exonic;splicing	COG3	83548	ACGGGAG	ACGGGAG	1
chr13#49060849#49061314	chr13	49060849	49061314	intronic	FNDC3A	22862	AAGGG	AGGGG	2
chr13#49317863#49319128	chr13	49317863	49319128	intronic	CAB39L	81617	AAAAAG;AAAGG	AAAG	1
chr13#52040863#52041083	chr13	52040863	52041083	intronic	NEK5	341676	ACGGGAGAGGGAGAGGGAG	ACGGGAGAGGGAGAGGGAG	1
chr13#58301979#58301980	chr13	58301979	58301980	intergenic	NA	NA	AG	AG	1
chr13#59543709#59543818	chr13	59543709	59543818	intergenic	NA	NA	AAGG	AAGG	1
chr13#72844423#72845007	chr13	72844423	72845007	intronic	PIBF1	10464	AC	AC	1
chr13#75663046#75663685	chr13	75663046	75663685	intronic	LMO7	4008	AAAG	AAAG	1
chr13#80143395#80144039	chr13	80143395	80144039	intergenic	NA	NA	AT	AT	1
chr13#80419574#80420178	chr13	80419574	80420178	intergenic	NA	NA	AAGAGAAGGG	AAGTGGGGAGATGGGGGAG	1
chr13#82632559#82632569	chr13	82632559	82632569	intergenic	NA	NA	AC	AC	1
chr13#83859911#83860839	chr13	83859911	83860839	intergenic	NA	NA	AAAG	AAAG	1
chr13#85350341#85351715	chr13	85350341	85351715	intergenic	NA	NA	AAGAGG	AAG	1
chr13#89076227#89076804	chr13	89076227	89076804	intergenic	NA	NA	AAAG	AAAG	1
chr13#89144090#89144091	chr13	89144090	89144091	intergenic	NA	NA	AC	AC	1
chr13#89904078#89905089	chr13	89904078	89905089	intergenic	NA	NA	AAAAT;AACAT	AAAAT	3
chr13#92526539#92527739	chr13	92526539	92527739	intronic	GPC5	2262	AAAG	AAAG	2
chr13#93931249#93931250	chr13	93931249	93931250	intronic	GPC6	10082	ACCCTATCC	ACCCTATCC	1
chr13#94996544#94997384	chr13	94996544	94997384	intergenic	NA	NA	ACCTCCACCTCCCTCTCC	ACCTCCACCTCCCTCTCC	1
chr13#95195989#95197259	chr13	95195989	95197259	intronic	ABCC4	10257	AAGG	AAGG	1
chr13#98023283#98023428	chr13	98023283	98023428	UTR3	IPO5	3843	ACGGGAGAGGGAGAGGGAG	ACGGGAGAGGGAGAGGGAG	1
chr13#98197729#98198871	chr13	98197729	98198871	intronic	FARP1	10160	AGCAGGGAGGGGGAGCGG	AGCAGGGAGGGGGAGCGG	1
chr14#100545481#100547073	chr14	100545481	100547073	exonic;splicing	BEGAIN	57596	AGGGCCGGGGCGGGGGCG	AGGGCCGGGGCGGGGCG	1
chr14#101607309#101608145	chr14	101607309	101608145	intergenic	NA	NA	ACCTCTCCTCCTCCTCC	ACCTCTCCTCCTCCTCC	1
chr14#102653367#102654404	chr14	102653367	102654404	intronic	RCOR1	23186	AAAG	AAAG	1
chr14#103154780#103156356	chr14	103154780	103156356	intergenic	NA	NA	ACAGGCTGGGACCCCAGG	ACAGGCTCGGACCCCAGG	2
chr14#104207528#104209913	chr14	104207528	104209913	intergenic	NA	NA	ACACCACCAGAGCTGTG	ACACCACCAGAGCCGGG	1
chr14#104214543#104216072	chr14	104214543	104216072	intergenic	NA	NA	ACACTGACCTCCCTAT	ACACACTCACCTCCCT	1
chr14#104300157#104301556	chr14	104300157	104301556	intergenic	NA	NA	ACC;ACCACCGCC	CCG	1
chr14#105477552#105478323	chr14	105477552	105478323	exonic;splicing	CRIP2	1397	AACACCTGCCCGCGCTCC;AAGCGGGTGTGTGTGGGG	AAGCGGGTGTGTGTGGGG	1
chr14#106881807#106882084	chr14	106881807	106882084	intergenic	NA	NA	AACCCT	AACCCT	1
chr14#21453815#21454484	chr14	21453815	21454484	intronic	CHD8	57680	AAAAG	AAAAG	1
chr14#23279916#23281332	chr14	23279916	23281332	intronic	HOMEZ	57594	AAAATAAAATATAT;AAAATAAAGT;AAAATAAATAT;AAACT;AAATG;AACAT;AAGAT;AATAG	AAAAT	4
chr14#26041262#26041781	chr14	26041262	26041781	intergenic	NA	NA	AC	AC	1
chr14#27218549#27219774	chr14	27218549	27219774	intergenic	NA	NA	AAAG	AAAG	1
chr14#27731507#27732381	chr14	27731507	27732381	intergenic	NA	NA	AATAT	AATAT	1
chr14#31954659#31954832	chr14	31954659	31954832	intergenic	NA	NA	ACGGAG	ACGGAG	1
chr14#32453918#32455159	chr14	32453918	32455159	intronic	AKAP6	9472	AGGG	AGGG	2
chr14#44033702#44033703	chr14	44033702	44033703	intergenic	NA	NA	AACCCT	AACCCT	1
chr14#50870413#50871460	chr14	50870413	50871460	upstream	ABHD12B	145447	AAAG	AAAG	1
chr14#53407467#53408721	chr14	53407467	53408721	intergenic	NA	NA	ACTCCTGCCTCCCTCCCCC	ACTCCTGCCTCCCTCCCCC	1
chr14#57538204#57539170	chr14	57538204	57539170	intergenic	NA	NA	AAAG	AAAG	1
chr14#63391097#63391270	chr14	63391097	63391270	intronic	PPP2R5E	5529	AAAAC	AAAAC	1
chr14#63814381#63815099	chr14	63814381	63815099	intergenic	NA	NA	ACATATATATCC	ATATATATATCC	1
chr14#67399808#67399960	chr14	67399808	67399960	intronic	PLEK2	26499	ACGGGAGAGGGAGAGGGAG	ACGGGAGAGGGAGAGGGAG	1
chr14#69731616#69732602	chr14	69731616	69732602	intergenic	NA	NA	ATCC	ATCC	2
chr14#73817331#73817542	chr14	73817331	73817542	intergenic	NA	NA	AT	AT	1
chr14#81241236#81242022	chr14	81241236	81242022	intergenic	NA	NA	AT	AT	1
chr14#89324675#89325750	chr14	89324675	89325750	intronic	FOXN3	1112	ACC	ACC	2
chr14#91205133#91206294	chr14	91205133	91206294	intronic	DGLUCY	80017	AAG;AAGACG;AAGAGG	AAG	2
chr14#94577052#94578155	chr14	94577052	94578155	intergenic	NA	NA	ATCC	ATCC	1
chr15#20306963#20306979	chr15	20306963	20306979	intergenic	NA	NA	AAGGCCAGGGCAGGGC	AAGGCCAGGGCAGGGC	1
chr15#20355960#20356549	chr15	20355960	20356549	intergenic	NA	NA	AC	AC	1
chr15#26416319#26418035	chr15	26416319	26418035	intergenic	NA	NA	AAACTATATATAG;AAACTGTATATAG	AAACTATATATAG	2
chr15#33335975#33337059	chr15	33335975	33337059	intronic	RYR3	6263	AAAG;AAAGAAGG;AAGG	AAGG	2
chr15#38373135#38373817	chr15	38373135	38373817	intergenic	NA	NA	AAAACCCAG;AACCAGCC;AATCCAGAC	AACCAGCC	4
chr15#39075181#39075426	chr15	39075181	39075426	intergenic	NA	NA	AGAT	AGAT	1
chr15#39262938#39262939	chr15	39262938	39262939	intergenic	NA	NA	AAAACCTAGGCTAGAAG	AAAACCTAGGCTAGAAG	1
chr15#48835083#48835306	chr15	48835083	48835306	intronic	SHC4	399694	ACGGGAGAGGGAGAGGGAG	ACGGGAGAGGGAGAGGGAG	1
chr15#52597138#52597157	chr15	52597138	52597157	intronic	FAM214A	56204	AATAG	AATAG	1
chr15#59535812#59536028	chr15	59535812	59536028	intergenic	NA	NA	AC	AC	1
chr15#59538882#59540380	chr15	59538882	59540380	intergenic	NA	NA	ACACACGTATATAT;ACACGTATATATAT	ACACGCGCGTATAT	1
chr15#61136377#61137517	chr15	61136377	61137517	intronic	RORA	6095	AAAG	AAAG	1
chr15#64445511#64445522	chr15	64445511	64445522	intronic	TRIP4	9325	AACAGGTGCTACAGGCGC;ACAGGTGCT	AACAGGTGCTACAGGCGC	3
chr15#64715338#64716350	chr15	64715338	64716350	intergenic	NA	NA	ACACACGTATATATAT	ACACACGTATATATAT	1
chr15#67904227#67906000	chr15	67904227	67906000	intergenic	NA	NA	AG	AAAGAGGGAGAGAGAG	1
chr15#71735226#71736710	chr15	71735226	71736710	intronic	THSD4	79875	AG	AG	1
chr15#73375811#73378462	chr15	73375811	73378462	intergenic	NA	NA	ACAGCCTCTATC	ACAGAGGCTGTG	1
chr15#77884929#77886216	chr15	77884929	77886216	intergenic	NA	NA	AC	AC	1
chr15#81564799#81565558	chr15	81564799	81565558	intergenic	NA	NA	AG	AG	1
chr15#82719856#82721130	chr15	82719856	82721130	intergenic	NA	NA	AAG	AAG	1
chr15#84927976#84929095	chr15	84927976	84929095	intronic	SLC28A1	9154	AAAG	AAAG	1
chr15#87034028#87035214	chr15	87034028	87035214	intergenic	NA	NA	ACACACATGCAT;ACACACATGTATACAT;ACACATGTATGT;ACATACATACATGTAT;ACATACATGCAT;ACATACATGCGT;ACATACATGTAT;ACATGCGTGCAT	ACATACATGCAT	4
chr15#95079968#95081149	chr15	95079968	95081149	intergenic	NA	NA	AAAG	AG	2
chr15#95403042#95403258	chr15	95403042	95403258	intergenic	NA	NA	AGAT	AGAT	1
chr16#1032364#1034818	chr16	1032364	1034818	intergenic	NA	NA	ATCC	ATCC	1
chr16#11578932#11579903	chr16	11578932	11579903	intronic	LITAF	9516	AAAAT;AACAT	AAAAT	1
chr16#1284002#1285925	chr16	1284002	1285925	intergenic	NA	NA	ACCCCAGGGCCCTCTCCCCC	ACCACCCCAGGGCCCTCTCC	1
chr16#17097790#17098462	chr16	17097790	17098462	intergenic	NA	NA	AT	AT	1
chr16#17470392#17471265	chr16	17470392	17471265	exonic	XYLT1	64131	CCG	CCG	2
chr16#18946159#18946331	chr16	18946159	18946331	intergenic	NA	NA	ACGGGAGAGGGAGAGGGAG	ACGGGAGAGGGAGAGGGAG	1
chr16#19586#19833	chr16	19586	19833	intergenic	NA	NA	ACCCTG	ACCCTG	2
chr16#20184246#20184310	chr16	20184246	20184310	intergenic	NA	NA	AC	AC	1
chr16#20369657#20369658	chr16	20369657	20369658	exonic	PDILT	204474	ACATCC	ACATCC	1
chr16#22980120#22981274	chr16	22980120	22981274	intergenic	NA	NA	ATCC	ATCC	1
chr16#25620884#25622047	chr16	25620884	25622047	intergenic	NA	NA	AAAG	AAAG	1
chr16#26812770#26813796	chr16	26812770	26813796	intergenic	NA	NA	ACACTATCCATGTCC	ACACTATCCATGTCC	1
chr16#46945188#46946121	chr16	46945188	46946121	intergenic	NA	NA	AAGCAATCCTCCTGTGTCC	AAGCAATCCTCCTGTGTCC	1
chr16#52826512#52826775	chr16	52826512	52826775	intergenic	NA	NA	AC	AC	1
chr16#54235035#54236393	chr16	54235035	54236393	intergenic	NA	NA	AAAG	AAAG	1
chr16#54305916#54307272	chr16	54305916	54307272	intergenic	NA	NA	ACACAGTGTGAGGACAG;ACACAGTGTGAGGGCAG	ACACAGTGTGAGGACAG	2
chr16#5454425#5455532	chr16	5454425	5455532	intergenic	NA	NA	AAAG	AAAG	1
chr16#61424658#61426677	chr16	61424658	61426677	intergenic	NA	NA	AAAGAAGG	AAAG	1
chr16#62319378#62320123	chr16	62319378	62320123	intergenic	NA	NA	AAAG	AAAG	1
chr16#63758746#63759700	chr16	63758746	63759700	intergenic	NA	NA	AAAAT	AAAAT	1
chr16#64560727#64561885	chr16	64560727	64561885	intergenic	NA	NA	AAG;AAGGAG	AAG	3
chr16#65854667#65854903	chr16	65854667	65854903	intergenic	NA	NA	AAAAG	AAAAG	1
chr16#65970864#65972067	chr16	65970864	65972067	intergenic	NA	NA	ACATATATATG	ACATATATATG	1
chr16#66489661#66491002	chr16	66489661	66491002	intronic	BEAN1	146227	AAAACAAAAT;AAACT;AAATC;AAATG;AACAT	AAAAT	1
chr16#68261669#68261822	chr16	68261669	68261822	downstream	PLA2G15	23659	ACGGGAGAGGGAGAGGGAG	ACGGGAGAGGGAGAGGGAG	1
chr16#68319520#68319923	chr16	68319520	68319923	intronic	PRMT7	54496	AC	AC	1
chr16#7229017#7230670	chr16	7229017	7230670	intronic	RBFOX1	54715	AAGGAAGGGAGAGAGAGG	AAGGGAGAGAGAGGGAGG	1
chr16#74837316#74838283	chr16	74837316	74838283	intergenic	NA	NA	AT	AT	2
chr16#84124924#84125629	chr16	84124924	84125629	intronic	HSDL1	83693	AAATACCCACCAATCACAAC	AAATACCCACCAATCACAAC	1
chr16#85828480#85829222	chr16	85828480	85829222	intergenic	NA	NA	AAAAACACCTACACCC	AAAAACACCTACACCC	1
chr16#86039477#86041263	chr16	86039477	86041263	intergenic	NA	NA	AAGAGAGAGAGGGAGAGG	AAGAGAGAGGGAGAGAGG	1
chr16#87523984#87525240	chr16	87523984	87525240	intergenic	NA	NA	AACCCT	AACCCT	2
chr16#87563795#87564553	chr16	87563795	87564553	intergenic	NA	NA	AC	AC	1
chr16#89001543#89003706	chr16	89001543	89003706	intergenic	NA	NA	ACAGAGGAGCCGGGGGG	ACAGAGGAGCCGGGGGG	1
chr16#89181246#89182681	chr16	89181246	89182681	intronic	CDH15	1013	AGCCTCCCCTCCCCC	AGCCTGCCCTCCCCC	1
chr16#89540452#89540618	chr16	89540452	89540618	intronic	SPG7	6687	ACGGGAGAGGGAGAGGGAG	ACGGGAGAGGGAGAGGGAG	1
chr16#9192915#9193372	chr16	9192915	9193372	intergenic	NA	NA	AAAG	AAAG	1
chr17#12693164#12693980	chr17	12693164	12693980	intronic	MYOCD	93649	AAAAT	AAAAT	1
chr17#13021998#13023009	chr17	13021998	13023009	intergenic	NA	NA	AAAG;AAGG	AAAG	1
chr17#13025457#13026674	chr17	13025457	13026674	intergenic	NA	NA	AAAG	AAAG	1
chr17#19495408#19495426	chr17	19495408	19495426	intergenic	NA	NA	AGCGGCAGG	AGCGGCAGG	1
chr17#20082956#20082963	chr17	20082956	20082963	intronic	SPECC1	92521	AACG	AACG	1
chr17#20556333#20557438	chr17	20556333	20557438	intergenic	NA	NA	ACGGGAG	ACGGGAG	1
chr17#21851155#21942630	chr17	21851155	21942630	intergenic	NA	NA	AATCCATTCCATTCG;AATCCATTCCATTCG;AATGGAATGGACTCG	AATGG	3
chr17#2638557#2638688	chr17	2638557	2638688	intronic	PAFAH1B1	5048	ACGGGAGAGGGAGAGGGAG	ACGGGAGAGGGAGAGGGAG	1
chr17#26782448#26806258	chr17	26782448	26806258	intergenic	NA	NA	AATGG	AATGG	1
chr17#2678957#2679911	chr17	2678957	2679911	intronic	PAFAH1B1	5048	ATCC	ATCC	1
chr17#33789305#33789648	chr17	33789305	33789648	intronic	ASIC2	40	AC	AC	2
chr17#33917901#33917968	chr17	33917901	33917968	intronic	ASIC2	40	ACACACACACCTAG	ACACACACACCTAG	1
chr17#34390095#34390096	chr17	34390095	34390096	intergenic	NA	NA	AACCCT	AACCCT	1
chr17#34507485#34508551	chr17	34507485	34508551	intergenic	NA	NA	AAAGG	AAAGG	2
chr17#35648380#35648898	chr17	35648380	35648898	intronic	AP2B1	163	AC	AC	1
chr17#3679331#3681677	chr17	3679331	3681677	exonic;splicing	P2RX5	5026	ACCCAGCGTCCTCC	ACCCTGCGTCCTCC	2
chr17#39182673#39183998	chr17	39182673	39183998	exonic;splicing	CACNB1	782	AAGAAGGAG;AAGAGG;AAGGAG;AAGGAGGAG	AAG	4
chr17#39498159#39499690	chr17	39498159	39499690	intronic	CDK12	51755	AAAAG;AAAG;AAAGAAGG;AAAGAGAG;AAAGGAAG;AAGC	AAAG	1
chr17#3984258#3986090	chr17	3984258	3986090	intergenic	NA	NA	AAGGGAGGGATGAGCGC	AGCGCATGGGAGGGATG	1
chr17#41190267#41190271	chr17	41190267	41190271	exonic	KRTAP9-1	728318	AACCTGCTGCAGGAC	AACCTGCTGCAGGAC	1
chr17#41897491#41897831	chr17	41897491	41897831	exonic;splicing	ACLY	47	ACGGGAGAGGGAGAGGGAG	ACGGGAGAGGGAGAGGGAG	1
chr17#42338417#42339226	chr17	42338417	42339226	exonic;splicing	STAT3	6774	AAGGAGTATTCCCTCAGGTC	AATACTCCTGGACCTGAGGG	1
chr17#43316652#43317536	chr17	43316652	43317536	intergenic	NA	NA	AAG	AGG	1
chr17#43408045#43409091	chr17	43408045	43409091	intergenic	NA	NA	AAAAG;AAGAG	AAAAG	1
chr17#45176140#45177455	chr17	45176140	45177455	intergenic	NA	NA	AAAG;AAAGG;AAGG;ACAGG	AAAG	3
chr17#48857303#48858678	chr17	48857303	48858678	intronic	CALCOCO2	10241	AACAG;AATGG;ACTAG;ACTCT;AGGAT	AATAG	4
chr17#51830862#51832298	chr17	51830862	51832298	intronic	CA10	56934	AGCAGCGGCAGCGGC;AGCGGC	AGC	1
chr17#55184621#55185815	chr17	55184621	55185815	intergenic	NA	NA	AAG	AAG	1
chr17#56055177#56055942	chr17	56055177	56055942	intergenic	NA	NA	AT	AT	2
chr17#6193167#6195072	chr17	6193167	6195072	intergenic	NA	NA	ACCACCACCCCCATC	ACCACCACCTCCATC	1
chr17#62088041#62088384	chr17	62088041	62088384	intergenic	NA	NA	AAC	AAC	2
chr17#64219074#64219888	chr17	64219074	64219888	intronic	TEX2	55852	AAAAT	AAAAT	3
chr17#66797635#66800521	chr17	66797635	66800521	intronic	PRKCA	5578	ACCACCACCATCGCC	ACC	1
chr17#72236550#72237368	chr17	72236550	72237368	intergenic	NA	NA	AGGG	AGGG	1
chr17#73320746#73320769	chr17	73320746	73320769	intergenic	NA	NA	AC	AC	1
chr17#74513621#74514958	chr17	74513621	74514958	intergenic	NA	NA	ACATCACCCATCACATG	ACATCACCCATCACATG	1
chr17#76897337#76898019	chr17	76897337	76898019	intronic	MGAT5B	146664	AAAG	AAAG	1
chr17#79319481#79320066	chr17	79319481	79320066	intronic	RBFOX3	146713	AAGACCAGCAGCCTGGAC	AAGACCAGCAGCCCAGAC	1
chr17#81022158#81023607	chr17	81022158	81023607	intergenic	NA	NA	ACCAGGGCGGGGGGGGGGCC	ACCAGGGCGGGGGAGGGGCC	1
chr17#8107086#8108764	chr17	8107086	8108764	exonic;splicing	ALOXE3	59344	AAGC;AG	AAAG	1
chr17#81425361#81426186	chr17	81425361	81426186	intronic	BAHCC1	57597	AACCACATCACCCCC	AACCACATCACCACC	1
chr17#82149352#82151825	chr17	82149352	82151825	exonic;splicing	CCDC57	284001	AACCAGGCGCACACCCAG;AACCTGGCACACACCCAG	AACCAGGCGCACACCCAG	1
chr17#82411523#82413044	chr17	82411523	82413044	exonic;splicing	OGFOD3	79701	AACCCTGCCCCTGCCCCGAT	AACCATGCCCCTGCCCCGAT	1
chr17#83247135#83247378	chr17	83247135	83247378	intergenic	NA	NA	AGCCCT	AGCCCT	5
chr17#9225935#9226880	chr17	9225935	9226880	intronic	NTN1	9423	ACCGCCTCCCCACGAG	ACCGCCTCCCCACGAG	1
chr17#9879028#9879570	chr17	9879028	9879570	intronic	GLP2R	9340	AAAAT	AAAAT	1
chr18#10461985#10462968	chr18	10461985	10462968	intronic	APCDD1	147495	AAGG	AAGG	1
chr18#23275246#23275768	chr18	23275246	23275768	intergenic	NA	NA	ACAGC;ACCGC	ACAGC	2
chr18#2636762#2637184	chr18	2636762	2637184	intergenic	NA	NA	AC	AC	1
chr18#285926#286301	chr18	285926	286301	intergenic	NA	NA	AACCCT	AACCCT	1
chr18#3157599#3157600	chr18	3157599	3157600	intronic	MYOM1	8736	AAG	AAG	1
chr18#34495795#34496320	chr18	34495795	34496320	intronic	DTNA	1837	AC	AC	1
chr18#41674855#41675083	chr18	41674855	41675083	intergenic	NA	NA	AAAG	AAAG	1
chr18#43104825#43105967	chr18	43104825	43105967	intronic	RIT2	6014	AAGGGAGG	AAGGGAGG	2
chr18#47600475#47600810	chr18	47600475	47600810	intergenic	NA	NA	ACC	ACC	1
chr18#48729778#48731159	chr18	48729778	48731159	intronic	CTIF	9811	AAGCCCCTCACACCGCAG;AAGCCCCTCACACCGCGG;ACACCGCAGAGGCCCCTC	ACACCGCAGGAGCCCCTC	3
chr18#59101767#59103138	chr18	59101767	59103138	intergenic	NA	NA	AAAG	AAAG	1
chr18#5972547#5973199	chr18	5972547	5973199	intronic	L3MBTL4	91133	AATAG	AATAG	1
chr18#625346#625644	chr18	625346	625644	intronic	CLUL1	27098	AC	AC	1
chr18#63086094#63087407	chr18	63086094	63087407	intergenic	NA	NA	AAAG	AAAG	1
chr18#63221#64460	chr18	63221	64460	intergenic	NA	NA	AACCCT	AACCCT	1
chr18#63724052#63724352	chr18	63724052	63724352	downstream	SERPINB11	89778	AAG	AAG	1
chr18#67175130#67176152	chr18	67175130	67176152	intergenic	NA	NA	AAAAT	AAAAT	1
chr18#67294140#67295048	chr18	67294140	67295048	intergenic	NA	NA	AAAG	AAAG	1
chr18#73389304#73389879	chr18	73389304	73389879	intergenic	NA	NA	AACCCT	AACCCT	1
chr18#74835178#74835927	chr18	74835178	74835927	intronic	ZNF407	55628	AC	AC	1
chr18#76586686#76587526	chr18	76586686	76587526	intergenic	NA	NA	ACACGTGCGTATATGGG	ACACGTGCGTATATGGG	1
chr18#79770299#79772233	chr18	79770299	79772233	intergenic	NA	NA	ACCCCGTCCTCCCCTCC	ACGCCGTCCTCCCCTCC	1
chr18#80257883#80263170	chr18	80257883	80263170	intergenic	NA	NA	AACCCTCT;ACAGAGGCGCGGCGC;ACCCTC	AACCCT	1
chr19#10204651#10205463	chr19	10204651	10205463	intergenic	NA	NA	AG	AG	1
chr19#10377016#10378467	chr19	10377016	10378467	exonic;splicing	TYK2	7297	AATGGGTGGGTGGATG	ATCC	1
chr19#10906360#10907239	chr19	10906360	10907239	intronic	CARM1	10498	AAAAC;AAAAT	AAAAT	1
chr19#12890359#12890879	chr19	12890359	12890879	upstream	GCDH	2639	AC	AC	1
chr19#13543910#13544706	chr19	13543910	13544706	intergenic	NA	NA	AATATATATACATATATAT	AATATATATACATATATAT	1
chr19#14166751#14166753	chr19	14166751	14166753	intronic	ADGRL1	22859	AG	AG	1
chr19#15172836#15174099	chr19	15172836	15174099	exonic;splicing	NOTCH3	4854	AAG	AAG	1
chr19#15332164#15333029	chr19	15332164	15333029	UTR5	BRD4	23476	CCG	CCG	1
chr19#15845127#15845647	chr19	15845127	15845647	intergenic	NA	NA	AGG	AAGGAG	1
chr19#15930523#15934711	chr19	15930523	15934711	exonic;splicing	CYP4F11	57834	AACGAGTGAGCGAGGAGAGG;AACGAGTGAGCGGGGAGAGG;AACGAGTGAGTGAGAAGAGG;AACGAGTGAGTGAGGAGAGG;AAGAGGAATGAGTGAGTGAG;AATGAGTGAGCGGGCAGAGG;AATGAGTGAGTGAGCAGAGG;AATGAGTGAGTGGGGAGAGG;ACTCACTCCTCTCCCCGCTC;ACTCACTCCTCTGCCCGCTC	AATGAGTGAGTGAGGAGAGG	3
chr19#17314507#17315824	chr19	17314507	17315824	intronic	DDA1	79016	ACACACACGTGTATAT	ACACACACGTGTATAT	1
chr19#17630610#17631125	chr19	17630610	17631125	exonic;splicing	UNC13A	23025	AGGG	AGGG	1
chr19#18902233#18903289	chr19	18902233	18903289	exonic;splicing	COPE	11316	AAAAAGGAAAGG;AAAG	AAAG	2
chr19#21574159#21574168	chr19	21574159	21574168	intergenic	NA	NA	AACGC	AACGC	2
chr19#2307708#2308597	chr19	2307708	2308597	UTR5	LINGO3	645191	CCG	CCG	1
chr19#23761277#23762274	chr19	23761277	23762274	upstream	RPSAP58	388524	AAGG;AAGGGAGG	AAGG	1
chr19#2417752#2419144	chr19	2417752	2419144	exonic;splicing	TMPRSS9	360200	AAGGGAAGGGAGGGAGGG	AAAGGGAGGGAGGGAAGG	2
chr19#30115525#30117142	chr19	30115525	30117142	intergenic	NA	NA	AC	AC	1
chr19#33218103#33219135	chr19	33218103	33219135	intronic	SLC7A10	56301	AAAG;AAAGAGAG	AAAG	2
chr19#33756744#33758176	chr19	33756744	33758176	intronic	CHST8	64377	AG	AAAG	1
chr19#33837607#33838291	chr19	33837607	33838291	intergenic	NA	NA	AT	AT	1
chr19#34534057#34534607	chr19	34534057	34534607	intergenic	NA	NA	AT	AT	1
chr19#38502824#38503086	chr19	38502824	38503086	exonic;splicing	RYR1	6261	AGGGGC	AGGGGC	1
chr19#38602396#38603394	chr19	38602396	38603394	intronic	MAP4K1	11184	ACACATGTACATATAT	ACACATATACATATAT	1
chr19#4010438#4012792	chr19	4010438	4012792	intronic	PIAS4	51588	ACACACCTCCACACCCC	ACACACCTCCACACCCC	1
chr19#48668487#48670364	chr19	48668487	48670364	exonic;splicing	NTN5	126147	ACC	ACC	1
chr19#50508337#50508800	chr19	50508337	50508800	intronic	JOSD2	126119	AC	AC	1
chr19#56708355#56709065	chr19	56708355	56709065	intergenic	NA	NA	AAAG	AAAG	1
chr19#5795434#5796795	chr19	5795434	5796795	intergenic	NA	NA	AAAGAAG;AAAGGAAGAAG;AAAGGAG;AAG;AAGAAGAAGAAGG;AAGAAGAAGG;AAGAAGAGG;AAGAAGGAAGAGG;AAGAAGGAG;AAGAGG;AAGGAG;AAGGAGGAG;AAGGAGGAGAG;AAGGAGGAGGAG;AGG	AGG	11
chr19#58570355#58570562	chr19	58570355	58570562	exonic;splicing	MZF1	7593	AACCCT	AACCCT	1
chr19#7361358#7362787	chr19	7361358	7362787	splicing	ARHGEF18	23370	AAG;AAGAAGGAG;AAGGAG	AAGGAG	1
chr19#8088719#8089288	chr19	8088719	8089288	intronic	FBN3	84467	AAGTGAGTGAATGAAT	AAATGAATAAGTGAGT	1
chr19#9776914#9777199	chr19	9776914	9777199	intronic	ZNF846	162993	AC	AC	1
chr2#100015535#100017013	chr2	100015535	100017013	intronic	AFF3	3899	ACC	ACC	1
chr2#10173#11170	chr2	10173	11170	intergenic	NA	NA	AACCCT	AACCCT	1
chr2#101784756#101786172	chr2	101784756	101786172	intronic	MAP4K4	9448	AAAG;AG	AG	1
chr2#102032270#102032272	chr2	102032270	102032272	intergenic	NA	NA	AC	AC	1
chr2#103259368#103259488	chr2	103259368	103259488	intergenic	NA	NA	AAAG	AAAG	1
chr2#106791148#106792497	chr2	106791148	106792497	intergenic	NA	NA	AAAGAAGAAG;AAG	AAG	1
chr2#10805994#10807094	chr2	10805994	10807094	intronic	PDIA6	10130	AAAGAGAG	AAAG	1
chr2#11079740#11080663	chr2	11079740	11080663	intergenic	NA	NA	AAAG	AAAG	1
chr2#111120569#111121320	chr2	111120569	111121320	UTR5	BCL2L11	10018	CCG	CCG	2
chr2#111699132#111699576	chr2	111699132	111699576	intergenic	NA	NA	AC	AC	1
chr2#11380124#11380995	chr2	11380124	11380995	intergenic	NA	NA	ACGTATATATAT	ACACGTATATAT	1
chr2#116695018#116695376	chr2	116695018	116695376	intergenic	NA	NA	AC	AC	1
chr2#118571603#118573364	chr2	118571603	118573364	intergenic	NA	NA	AAGAAGAGG;AAGAGGAGG	AAG	2
chr2#120301066#120301068	chr2	120301066	120301068	intergenic	NA	NA	AAC	AAC	1
chr2#121073071#121074069	chr2	121073071	121074069	intergenic	NA	NA	AC	AC	1
chr2#122273479#122274402	chr2	122273479	122274402	intergenic	NA	NA	ACACGTGTATGC	ACACGTGTATGC	1
chr2#128766491#128767059	chr2	128766491	128767059	intergenic	NA	NA	AAAG	AAAG	1
chr2#132492127#132492983	chr2	132492127	132492983	intronic	GPR39	2863	ACACACCATATAT	ACACCATATATAT	1
chr2#13484145#13484689	chr2	13484145	13484689	intergenic	NA	NA	AC	AC	1
chr2#139171348#139172033	chr2	139171348	139172033	intergenic	NA	NA	AC	AC	1
chr2#139937754#139937832	chr2	139937754	139937832	intergenic	NA	NA	AC	AC	1
chr2#143222592#143222593	chr2	143222592	143222593	intronic	ARHGAP15	55843	AAC	AAC	1
chr2#143837190#143837652	chr2	143837190	143837652	intergenic	NA	NA	AGGG	AGGG	1
chr2#14567742#14568175	chr2	14567742	14568175	intergenic	NA	NA	AC	AC	1
chr2#148833541#148834415	chr2	148833541	148834415	intergenic	NA	NA	AAGG	AAAG	1
chr2#155734015#155734469	chr2	155734015	155734469	intergenic	NA	NA	AC	AC	1
chr2#157553509#157554816	chr2	157553509	157554816	intronic	ACVR1C	130399	AAAG	AAAG	1
chr2#162752226#162753819	chr2	162752226	162753819	intronic	KCNH7	90134	AAAAG;AAAAT;AAAGG	AAAAG	1
chr2#1657502#1657984	chr2	1657502	1657984	intronic	PXDN	7837	AG	AG	1
chr2#171902184#171903509	chr2	171902184	171903509	intergenic	NA	NA	AAACTATATATATAT;AAATTATATATATAT	AAACTATATATATAT	1
chr2#17622087#17622981	chr2	17622087	17622981	intronic	VSNL1	7447	AAAG	AAAG	1
chr2#1778625#1781782	chr2	1778625	1781782	intergenic	NA	NA	ACCAGCAGAGGCTC	ACCAGCAGAGCCTC	1
chr2#1842109#1843400	chr2	1842109	1843400	intronic	MYT1L	23040	AAGCGCCTGGAAGCGG	AAGCGCCTGGAAGCGG	2
chr2#18635644#18636160	chr2	18635644	18636160	intergenic	NA	NA	AT	AT	1
chr2#189094029#189094733	chr2	189094029	189094733	intronic	COL5A2	1290	AC	AC	1
chr2#191667252#191668424	chr2	191667252	191668424	intergenic	NA	NA	AAAG	AAAG	1
chr2#194106212#194107286	chr2	194106212	194107286	intergenic	NA	NA	ACACATATATATGTATATAT;AT	ACACATATATATGTATATAT	3
chr2#195296106#195297090	chr2	195296106	195297090	intergenic	NA	NA	AAAGG	AAAGG	1
chr2#198609205#198609597	chr2	198609205	198609597	intergenic	NA	NA	AT	AT	1
chr2#207645008#207645692	chr2	207645008	207645692	intergenic	NA	NA	AACATATATATATGGG	AACATATATATATGGG	1
chr2#216227506#216228319	chr2	216227506	216228319	intergenic	NA	NA	ACGGGAGAGGGAGAGGGAG	ACGGGAGAGGGAGAGGGAG	1
chr2#216382374#216383005	chr2	216382374	216383005	intergenic	NA	NA	ACACATATATGTATACATAT	ACACATATATGTATACATAT	1
chr2#220470759#220471171	chr2	220470759	220471171	intergenic	NA	NA	AC	AC	1
chr2#220545336#220547010	chr2	220545336	220547010	intergenic	NA	NA	AAG	AAG	3
chr2#221566047#221567617	chr2	221566047	221567617	intronic	EPHA4	2043	AAGGAG	AAG	2
chr2#222284596#222284842	chr2	222284596	222284842	intronic	PAX3	5077	AC	AC	1
chr2#222707490#222707492	chr2	222707490	222707492	intronic	MOGAT1	116255	AAAGG	AAAGG	1
chr2#2235449#2237493	chr2	2235449	2237493	intronic	MYT1L	23040	AACCCAACCCAGTACATCCC;AAG	AACCCAACCCAGTACATCCC	1
chr2#223625445#223626548	chr2	223625445	223626548	intergenic	NA	NA	AAG	AAG	1
chr2#227041114#227042478	chr2	227041114	227042478	exonic;splicing	COL4A4	1286	AAAG	AAAG	2
chr2#23060692#23061099	chr2	23060692	23061099	intergenic	NA	NA	AC	AC	1
chr2#231604177#231605103	chr2	231604177	231605103	intergenic	NA	NA	AGCAGGCCCGGCCC;AGCAGGCCCTGCCC;AGCCCGGCCCGGCCCC	AGCAGGCCCGGCCC	1
chr2#235572241#235573507	chr2	235572241	235573507	intronic	AGAP1	116987	AAAGAAG;AAG;AAGAAGAAGG;AAGAAGG;AAGGAG	AAG	6
chr2#237048360#237048361	chr2	237048360	237048361	downstream	LOC93463	93463	AACCCT	AACCCT	1
chr2#239591922#239594011	chr2	239591922	239594011	intergenic	NA	NA	AACACGGGGCCATGGATGAG;ACACAGGGCCATGGATGGGC;ACACGGGGCCATGGATGAGC	ACACAGGGCCATGGATGGGC	4
chr2#239898442#239899647	chr2	239898442	239899647	intergenic	NA	NA	ACACCCCTCCATC	ACACCCCTCCATC	2
chr2#240384765#240386489	chr2	240384765	240386489	intergenic	NA	NA	AGCCC	AGCCC	1
chr2#240613172#240614607	chr2	240613172	240614607	intronic	GPR35	2859	AACCCT	AACCCT	2
chr2#28183401#28183886	chr2	28183401	28183886	intronic	BABAM2	9577	AC	AC	1
chr2#30318748#30320158	chr2	30318748	30320158	intergenic	NA	NA	ATCC	ATCC	1
chr2#3319643#3320334	chr2	3319643	3320334	intronic	EIPR1	7260	AACAACACCCCTGCGGGC	AACACCACCCCTGCGGGC	1
chr2#34661806#34661884	chr2	34661806	34661884	intergenic	NA	NA	AACCCT	AACCCT	1
chr2#37165784#37166627	chr2	37165784	37166627	intergenic	NA	NA	AGGG	AGGG	1
chr2#38685764#38686562	chr2	38685764	38686562	intronic	GALM	130589	AAAG	AAAG	1
chr2#40728398#40728399	chr2	40728398	40728399	intergenic	NA	NA	AAGGTAGTCAATAGAGG	AAGGTAGTCAATAGAGG	1
chr2#40902020#40902321	chr2	40902020	40902321	intergenic	NA	NA	AT	AT	1
chr2#41925888#41926429	chr2	41925888	41926429	intergenic	NA	NA	AC	AC	1
chr2#46362621#46363341	chr2	46362621	46363341	intronic	EPAS1	2034	ACC	ACC	2
chr2#48563696#48565181	chr2	48563696	48565181	intronic	STON1-GTF2A1L	286749	AAG	AAG	2
chr2#48614587#48616096	chr2	48614587	48616096	intronic	STON1-GTF2A1L	286749	ACGGGAGAGGGAGAGGGAG	ACGGGAGAGGGAGAGGGAG	1
chr2#49126890#49128740	chr2	49126890	49128740	intronic	FSHR	2492	AAG	AAG	9
chr2#49475519#49475855	chr2	49475519	49475855	intergenic	NA	NA	AC	AC	1
chr2#4973958#4974179	chr2	4973958	4974179	intergenic	NA	NA	ACACACCACACACCCGCC	ACACACCACACACCCTCC	1
chr2#49934016#49934252	chr2	49934016	49934252	intronic	NRXN1	9378	ACGGGAGAGGGAGAGGGAG	ACGGGAGAGGGAGAGGGAG	1
chr2#52925151#52925676	chr2	52925151	52925676	intergenic	NA	NA	ACATACATATATGTATATAT	ACATACATATATGTATATAT	1
chr2#54197309#54198479	chr2	54197309	54198479	intronic	ACYP2	98	AATAC	AATAC	1
chr2#67905607#67907391	chr2	67905607	67907391	intergenic	NA	NA	AAAGGAACGG;AACGG;AAGGG	AAAGG	1
chr2#69095701#69096968	chr2	69095701	69096968	intronic	ANTXR1	84168	AAGG	AAGG	1
chr2#70433585#70434079	chr2	70433585	70434079	intergenic	NA	NA	AATGG	AATAG	1
chr2#70435174#70435671	chr2	70435174	70435671	intergenic	NA	NA	AATGG	AATAG	1
chr2#70813091#70813905	chr2	70813091	70813905	intronic	CLEC4F	165530	AAAG	AAAG	1
chr2#71080647#71081670	chr2	71080647	71081670	downstream	NAGK	55577	AAAAT;AACAT	AACAT	1
chr2#73923211#73923950	chr2	73923211	73923950	intergenic	NA	NA	AAAAG	AAAAG	1
chr2#74203244#74204393	chr2	74203244	74204393	intronic	MTHFD2	10797	AAACT	AAACT	1
chr2#76806988#76807673	chr2	76806988	76807673	intronic	LRRTM4	80059	AT	AT	1
chr2#78379099#78379631	chr2	78379099	78379631	intergenic	NA	NA	AAGAG	AAGAG	1
chr2#80847076#80847842	chr2	80847076	80847842	intergenic	NA	NA	AT	AT	1
chr2#81167287#81167702	chr2	81167287	81167702	intergenic	NA	NA	AT	AT	1
chr2#82597524#82598056	chr2	82597524	82598056	intergenic	NA	NA	ACGTATATATAT	ACGTATATATAT	1
chr2#85059804#85060227	chr2	85059804	85060227	downstream	KCMF1	56888	AC	AC	1
chr2#85861020#85861021	chr2	85861020	85861021	intronic	ST3GAL5	8869	AACCCT	AACCCT	1
chr2#86225664#86226499	chr2	86225664	86226499	intronic	REEP1	65055	ACC	ACC	2
chr2#86914091#86914900	chr2	86914091	86914900	intronic	RGPD2	729857	CCG	CCG	1
chr2#87364738#87364747	chr2	87364738	87364747	intergenic	NA	NA	AAATGATGAGATGAGATG	AAATGATGAGATGAGATG	1
chr2#9092705#9093981	chr2	9092705	9093981	intergenic	NA	NA	AAAG	AAAG	1
chr2#9112648#9113992	chr2	9112648	9113992	intergenic	NA	NA	AAGGATGCAGGGAGGATGGG	AAGGATGCAGGGAGGATGGG	1
chr2#94653492#94654836	chr2	94653492	94654836	intergenic	NA	NA	AATATATATAATATTCTAT	AATATATATAATATTCTAT	1
chr2#94753260#94753991	chr2	94753260	94753991	intergenic	NA	NA	AC	AC	2
chr2#96196450#96197747	chr2	96196450	96197747	intronic	STARD7	56910	AAAAT;AAACT;AACAT;AACTG;AAGACT	AAACT	3
chr20#11276819#11277754	chr20	11276819	11277754	intergenic	NA	NA	AAAAT	AAAAT	2
chr20#12996673#12997072	chr20	12996673	12997072	intergenic	NA	NA	AC	AC	1
chr20#15386031#15386239	chr20	15386031	15386239	intronic	MACROD2	140733	AACCCT	AACCCT	1
chr20#1876320#1877218	chr20	1876320	1877218	intergenic	NA	NA	ACACAGGGGGATGG;ACAGGGGGATGGAT;ACAGGGGGGTGGAT;ACGGGGGGATGGAT	ACAGGGGGATGGAT	4
chr20#19923918#19924632	chr20	19923918	19924632	intronic	RIN2	54453	AAGGTGGGGGTATG	AAGGTGGGGGTATG	1
chr20#20712155#20712907	chr20	20712155	20712907	exonic	RALGAPA2	57186	CCG	CCG	1
chr20#20930025#20931119	chr20	20930025	20931119	intergenic	NA	NA	ACCATCCCCTCCCTATCCCC	ACCATCCCCTCCCTATCCCC	1
chr20#22504872#22506135	chr20	22504872	22506135	intergenic	NA	NA	AAAG	AAAG	1
chr20#24727779#24728328	chr20	24727779	24728328	intergenic	NA	NA	AACTACCACCCCATGT	AACTACCACCCCATGT	1
chr20#25874410#25875443	chr20	25874410	25875443	intergenic	NA	NA	AAATATATATAT	AAATATATATAT	1
chr20#2842241#2843369	chr20	2842241	2843369	intronic	VPS16	64601	ACATCTATCTATCGATAGAT	ACATCTATCTATCGATAGAT	1
chr20#28889216#28890304	chr20	28889216	28890304	intergenic	NA	NA	AATGG	AATGG	1
chr20#30906433#30907803	chr20	30906433	30907803	intergenic	NA	NA	AAAG	AAAG	1
chr20#31089986#31090619	chr20	31089986	31090619	intergenic	NA	NA	AATGG	AATGG	1
chr20#35083902#35085096	chr20	35083902	35085096	intronic	TRPC4AP	26133	AAACATATATACATAT	AAACATATATACATAT	1
chr20#39524907#39525436	chr20	39524907	39525436	intergenic	NA	NA	AT	AT	1
chr20#4754580#4755657	chr20	4754580	4755657	intergenic	NA	NA	AAAG	AAAG	1
chr20#48450339#48450823	chr20	48450339	48450823	intergenic	NA	NA	ACCCC	ATCCC	1
chr20#48958770#48959651	chr20	48958770	48959651	intronic	ARFGEF2	10564	AGGG	AGGG	1
chr20#49535694#49536864	chr20	49535694	49536864	intronic	PTGIS	5740	AAAG	AAAG	1
chr20#49616914#49617919	chr20	49616914	49617919	intergenic	NA	NA	ACACCCCACCCTCTCC;ACACCCCGCCCTCTCC	ACACCCCACCCTCTCC	1
chr20#5525340#5526397	chr20	5525340	5526397	intergenic	NA	NA	AAAGG	AAAAG	2
chr20#55585813#55586680	chr20	55585813	55586680	intergenic	NA	NA	ATATATATCATATATGATC;ATATATATCATATGATC	ATATATATCATATATGATC	2
chr20#57811351#57812266	chr20	57811351	57812266	intergenic	NA	NA	AAAAT	AAAAT	1
chr20#57832987#57834683	chr20	57832987	57834683	intergenic	NA	NA	AAGGAGCCCTCACTGGGAG;AAGGGGCCCTCGCTGGGAG	AAGGGGCCCTCGCTGGGAG	2
chr20#59967353#59968382	chr20	59967353	59968382	intronic	CDH26	60437	AAAG	AAAG	1
chr20#62874553#62875678	chr20	62874553	62875678	intergenic	NA	NA	ACCCCC	ACCCCC	1
chr20#63220599#63222413	chr20	63220599	63222413	intergenic	NA	NA	ACTGCGGGG	AATCCCTGC	1
chr20#64286258#64287561	chr20	64286258	64287561	intergenic	NA	NA	AACCCT;ACCCTC	AACCCT	1
chr20#8208331#8208332	chr20	8208331	8208332	intronic	PLCB1	23236	AAATGGTGAAGGGCACTGGG	AAATGGTGAAGGGCACTGGG	1
chr20#9852229#9853321	chr20	9852229	9853321	intergenic	NA	NA	AAAAT	AAAAT	1
chr21#10651312#10738887	chr21	10651312	10738887	intergenic	NA	NA	ACTCC	AATGG	1
chr21#15708717#15709205	chr21	15708717	15709205	intergenic	NA	NA	AC	AC	1
chr21#19011115#19011116	chr21	19011115	19011116	intergenic	NA	NA	AACCCT	AACCCT	1
chr21#19020900#19021394	chr21	19020900	19021394	intergenic	NA	NA	AGAGG	AGAGG	1
chr21#20490020#20491072	chr21	20490020	20491072	intergenic	NA	NA	AAAAT;AAGAT	AAAAT	1
chr21#35347967#35349166	chr21	35347967	35349166	intergenic	NA	NA	AATAG;AATGG;AGGAT;AGGATAGGATAT	AATAG	3
chr21#36286351#36286528	chr21	36286351	36286528	intronic	DOP1B	9980	AC	AC	1
chr21#43191567#43192948	chr21	43191567	43192948	intergenic	NA	NA	AAGCTCTGGATTGGCGG	AACCCAGAGCTTCCGCC	1
chr21#44293904#44294410	chr21	44293904	44294410	exonic;splicing	AIRE	326	AACCCT	AACCCT	1
chr21#44442743#44443972	chr21	44442743	44443972	UTR3	TRPM2	7226	AATGCAGCCTCCACGTGC	AATGCAGCCTCCACGTGC	1
chr21#45074130#45074941	chr21	45074130	45074941	UTR5	ADARB1	104	CCG	CCG	1
chr21#46040807#46042567	chr21	46040807	46042567	intergenic	NA	NA	AACTCAGACACACCAC	AACTCAGACACACCAC	1
chr21#7915745#7957984	chr21	7915745	7957984	intergenic	NA	NA	AAGTCCATTCCATTC;AATGCACTGGAATGG;AATGGAATGGACACG;AATGGAATGGACTCG	AATGG	3
chr22#19062144#19063108	chr22	19062144	19063108	intronic	DGCR2	9993	AG	AG	1
chr22#20161543#20164826	chr22	20161543	20164826	intergenic	NA	NA	ACC	ACC	1
chr22#26824584#26825046	chr22	26824584	26825046	intergenic	NA	NA	AAAG	AAAG	1
chr22#28536714#28537696	chr22	28536714	28537696	intronic	TTC28	23331	AAAAG;AAAAT;AAACT;AACAT	AAAAT	1
chr22#33556576#33557073	chr22	33556576	33557073	intronic	LARGE1	9215	AGGG	AGGG	2
chr22#35388832#35389904	chr22	35388832	35389904	exonic;splicing	HMOX1	3162	AAAG;AAGC;AAGG;AAGGAGAG	AAAG	1
chr22#35415987#35416843	chr22	35415987	35416843	exonic;splicing	MCM5	4174	AC	AC	1
chr22#43181571#43182398	chr22	43181571	43182398	intronic	TTLL12	23170	AAAGGCCCGGAAGCAG	AAAGGCCCGGAAGCAG	2
chr22#44121937#44123205	chr22	44121937	44123205	intronic	PARVB	29780	AG	AG	1
chr22#44335806#44335812	chr22	44335806	44335812	intergenic	NA	NA	AC	AC	1
chr22#44539484#44540077	chr22	44539484	44540077	intergenic	NA	NA	ACCCATAGATCCATCCACCT	ATCC	1
chr22#47916036#47916734	chr22	47916036	47916734	intergenic	NA	NA	AT	AT	1
chr22#48293593#48293941	chr22	48293593	48293941	intergenic	NA	NA	AACACAACTATGC	AACACAACTATAC	1
chr22#50057070#50057772	chr22	50057070	50057772	intronic	TTLL8	164714	AACCCAGACCTGACCCCC;AACCCAGACCTGACCCCCC	AACCCAGACCTGACCCCC	2
chr3#103137276#103138678	chr3	103137276	103138678	intergenic	NA	NA	AAATG	AAAAT	1
chr3#10872808#10874348	chr3	10872808	10874348	intronic	SLC6A11	6538	ACGCT;AGGAT	AGGAT	2
chr3#108759432#108759962	chr3	108759432	108759962	intergenic	NA	NA	ACACATACGTACGTATGTAT	ACACATACATACGTATGTAT	1
chr3#114083082#114083282	chr3	114083082	114083282	intronic	QTRT2	79691	AAC	AAC	3
chr3#116683935#116685166	chr3	116683935	116685166	intergenic	NA	NA	AAAAC;AAAAT	AAAAT	1
chr3#119468451#119468715	chr3	119468451	119468715	upstream	POGLUT1	56983	AC	AC	1
chr3#121785488#121786853	chr3	121785488	121786853	intronic	IQCB1	9657	AAAGG;AAGAC;AAGAG	AAAAG	1
chr3#123151344#123152698	chr3	123151344	123152698	intronic	PDIA5	10954	AGGC	AAGG	4
chr3#123713323#123713845	chr3	123713323	123713845	intronic	MYLK	4638	AC	AC	1
chr3#128586194#128587782	chr3	128586194	128587782	intergenic	NA	NA	AAGGC;AAGGG	AAAGG	1
chr3#129172015#129173051	chr3	129172015	129173051	intronic	CNBP	7555	AGGC	AGGC	1
chr3#13449419#13450664	chr3	13449419	13450664	intergenic	NA	NA	AAAAG;AAAAT;AAAGG;AAGGG;ACAGG	AAAAG	1
chr3#134700675#134701718	chr3	134700675	134701718	intergenic	NA	NA	ACACACATATACGTATATAT	ACACATATATACGTATATAT	1
chr3#136600479#136600480	chr3	136600479	136600480	intronic	STAG1	10274	AAAG	AAAG	1
chr3#136701768#136702200	chr3	136701768	136702200	intronic	STAG1	10274	AG	AG	1
chr3#137533535#137533536	chr3	137533535	137533536	intergenic	NA	NA	AACCCT	AACCCT	1
chr3#141190432#141191839	chr3	141190432	141191839	intergenic	NA	NA	ATCC	ATCC	1
chr3#141478115#141479679	chr3	141478115	141479679	intergenic	NA	NA	AAG	AAG	1
chr3#14311215#14311659	chr3	14311215	14311659	intergenic	NA	NA	AGGG	AGGG	2
chr3#144489#144646	chr3	144489	144646	intergenic	NA	NA	AACCCT	AACCCT	1
chr3#147140903#147141369	chr3	147140903	147141369	intergenic	NA	NA	AT	AT	1
chr3#147568205#147569269	chr3	147568205	147569269	intergenic	NA	NA	AACAT	AACAT	1
chr3#150821821#150822670	chr3	150821821	150822670	intergenic	NA	NA	ACCTCT	AGAGGG	1
chr3#151368143#151369226	chr3	151368143	151369226	exonic;splicing	MED12L	116931	AAAAT;AAATG	AAATG	5
chr3#155457927#155458704	chr3	155457927	155458704	intergenic	NA	NA	AAAG	AAAG	1
chr3#162590149#162591513	chr3	162590149	162591513	intergenic	NA	NA	AAACTATATATATATAGTG	AAACTATATATATATAGTG	1
chr3#165860468#165862020	chr3	165860468	165862020	intergenic	NA	NA	AAAG;AG	AAAG	1
chr3#169471945#169473144	chr3	169471945	169473144	intronic	MECOM	2122	AAAGG	AAAGG	1
chr3#170165369#170165765	chr3	170165369	170165765	intronic	PHC3	80012	ACGGAG	ACGGAG	1
chr3#17062605#17063209	chr3	17062605	17063209	intronic	PLCL2	23228	AGGG	AGGG	1
chr3#17148067#17149260	chr3	17148067	17149260	intergenic	NA	NA	AAAG	AAAG	1
chr3#171523671#171524753	chr3	171523671	171524753	intergenic	NA	NA	AGC	AGC	1
chr3#171969421#171969930	chr3	171969421	171969930	intergenic	NA	NA	AAGGTGGGCAGATCAC	AAGGTGGGCAGATCAC	1
chr3#176361257#176362194	chr3	176361257	176362194	intergenic	NA	NA	ACTAGCCCAGCCGGCTGGGG;ACTAGCCCGGCCGGCTGGGG	ACTAGCCCAGCCGGCTGGGG	3
chr3#177278231#177279027	chr3	177278231	177279027	intergenic	NA	NA	AT	AT	1
chr3#177939668#177940128	chr3	177939668	177940128	intergenic	NA	NA	AC	AC	1
chr3#180271449#180271450	chr3	180271449	180271450	intergenic	NA	NA	AACCCT	AACCCT	1
chr3#183544440#183544858	chr3	183544440	183544858	intronic	KLHL6	89857	AC	AC	1
chr3#184752501#184753681	chr3	184752501	184753681	intergenic	NA	NA	AAGAAGGTGGTGGGAG;AAGGAGGTGGTGGGAG	AAGAAGGTGGTGGGAG	2
chr3#188141894#188143171	chr3	188141894	188143171	intergenic	NA	NA	AAAG	AAAG	1
chr3#189537121#189537979	chr3	189537121	189537979	intergenic	NA	NA	AAAG	AAAG	2
chr3#193362133#193363265	chr3	193362133	193363265	exonic;splicing	ATP13A5	344905	AAAG	AAAG	1
chr3#194644632#194646250	chr3	194644632	194646250	exonic;splicing	LSG1	55341	AC	AC	1
chr3#194943253#194943677	chr3	194943253	194943677	intergenic	NA	NA	ACACTCTCCC	ACACTCTCCC	1
chr3#20853861#20856543	chr3	20853861	20856543	intergenic	NA	NA	ACAGTGACTCTGGGGTG	AATGACTCTGGGGTGAC	1
chr3#22473308#22474443	chr3	22473308	22474443	intergenic	NA	NA	AAAG;AAAGAGAG	AAAG	1
chr3#28796978#28798192	chr3	28796978	28798192	intergenic	NA	NA	AAAG	AAAG	2
chr3#28846913#28848047	chr3	28846913	28848047	intergenic	NA	NA	AGAGGGAGCG	AGAGGGAGCG	1
chr3#34248189#34248504	chr3	34248189	34248504	intergenic	NA	NA	AC	AC	1
chr3#35980159#35981205	chr3	35980159	35981205	intergenic	NA	NA	AAAG	AAAG	1
chr3#37417682#37418062	chr3	37417682	37418062	UTR3	C3orf35	339883	AC	AC	1
chr3#45108182#45109286	chr3	45108182	45109286	intronic	CDCP1	64866	ACATATATATGCATGTAT	ACATGCATATATATATAT	1
chr3#46182170#46183134	chr3	46182170	46183134	intergenic	NA	NA	AAG	AAG	2
chr3#49199769#49201079	chr3	49199769	49201079	intronic	IHO1	339834	AAAG;AAAGAGAG;AAAGG;AAGG	AAAG	1
chr3#52444043#52445266	chr3	52444043	52445266	exonic	SEMA3G	56920	AAACAGGGCACACGCACAC	AAACAGGGCACACGCACAC	1
chr3#52492824#52492828	chr3	52492824	52492828	UTR3	NISCH	11188	AAC	AAC	1
chr3#53972903#53973956	chr3	53972903	53973956	intergenic	NA	NA	ATCC	ATCC	1
chr3#6347737#6348290	chr3	6347737	6348290	intergenic	NA	NA	AT	AT	1
chr3#69519443#69520850	chr3	69519443	69520850	intergenic	NA	NA	AATATATATATATGATGG	AATATATATATATGATGG	1
chr3#72430393#72431751	chr3	72430393	72431751	intronic	RYBP	23429	AAAG;AAAGAGAG	AAAG	1
chr3#72501784#72502700	chr3	72501784	72502700	intergenic	NA	NA	AAAG	AAAG	1
chr3#76621508#76622774	chr3	76621508	76622774	intronic	ROBO2	6092	AAAG	AAAG	2
chr3#7804718#7805729	chr3	7804718	7805729	intergenic	NA	NA	AAAG	AAAG	1
chr3#83154200#83155350	chr3	83154200	83155350	intergenic	NA	NA	AAAG	AAAG	1
chr3#84477961#84478602	chr3	84477961	84478602	intergenic	NA	NA	AAAG	AAAG	1
chr4#104084512#104086022	chr4	104084512	104086022	intergenic	NA	NA	AAG	AAG	1
chr4#1042645#1042664	chr4	1042645	1042664	intergenic	NA	NA	ACACTACCC	ACACTACCC	1
chr4#1052976#1055804	chr4	1052976	1055804	downstream	RNF212	285498	ACAGTCAGCTCCCGGAGGGG	ACAGTCAGCTCCCGGAGGGG	1
chr4#105897732#105898590	chr4	105897732	105898590	exonic;splicing	NPNT	255743	AG	AG	1
chr4#10766201#10766979	chr4	10766201	10766979	intergenic	NA	NA	AAAAG	AAAAG	1
chr4#109288807#109289147	chr4	109288807	109289147	intronic	COL25A1	84570	AC	AC	1
chr4#110593222#110594697	chr4	110593222	110594697	downstream	PANCR	110231149	AAG	AAG	1
chr4#120367047#120368150	chr4	120367047	120368150	intergenic	NA	NA	AAG	AAG	1
chr4#121203214#121203284	chr4	121203214	121203284	intronic	TNIP3	79931	AGAT	AGAT	1
chr4#126100265#126101809	chr4	126100265	126101809	intergenic	NA	NA	ACATATATACGTATATATGT;ACGTATATAT	ACATATATACGTATATATGT	2
chr4#128650045#128651088	chr4	128650045	128651088	intergenic	NA	NA	AAAAT	AAAAT	1
chr4#12889290#12889911	chr4	12889290	12889911	intergenic	NA	NA	ACACACACGTGTAT	ACACACACATGTAT	1
chr4#130198610#130198611	chr4	130198610	130198611	intergenic	NA	NA	AC	AC	1
chr4#137322141#137323268	chr4	137322141	137323268	intergenic	NA	NA	AAGAGG;AAGGAG	AAG	1
chr4#137894791#137896385	chr4	137894791	137896385	intergenic	NA	NA	AAGGG	AAGGG	1
chr4#139314378#139315524	chr4	139314378	139315524	intronic	NAA15	80155	AAACT;AACCT;AACTG;ACCTG	AACCT	1
chr4#139437373#139437730	chr4	139437373	139437730	intergenic	NA	NA	ACGGGAGAGGGAGAGGGAG	ACGGGAGAGGGAGAGGGAG	2
chr4#139571555#139572757	chr4	139571555	139572757	intergenic	NA	NA	AAG	AAG	2
chr4#140360638#140360851	chr4	140360638	140360851	intronic	SCOC	60592	AAG	AAG	1
chr4#140999279#141000631	chr4	140999279	141000631	intronic	RNF150	57484	AAAGAAG;AAGAAGAGG;AAGAAGGAG;AAGAGGAGG;AAGGAG;AAGGAGGAG;AAGGAGGGG	AAG	3
chr4#14204078#14205328	chr4	14204078	14205328	intergenic	NA	NA	AAAG	AAAG	2
chr4#150250369#150251513	chr4	150250369	150251513	intronic	DCLK2	166614	ACACCCCCC	ACACCCCCC	1
chr4#153057674#153058689	chr4	153057674	153058689	intergenic	NA	NA	AAGG	AAGG	1
chr4#156013182#156015052	chr4	156013182	156015052	intergenic	NA	NA	AAG	AAG	2
chr4#1578759#1579467	chr4	1578759	1579467	intergenic	NA	NA	AGAGGAGAGGGGGAGGGG	AAGAGGGGGAGGGGAGAG	1
chr4#158105571#158106228	chr4	158105571	158106228	intergenic	NA	NA	AATAGAGATATATCTATGG	AATAGATATATATCTATGG	1
chr4#159341972#159342905	chr4	159341972	159342905	intronic	RAPGEF2	9693	AAAAT	AAAAT	1
chr4#165357361#165357872	chr4	165357361	165357872	intergenic	NA	NA	AAGGG	AAGGG	2
chr4#168296719#168297982	chr4	168296719	168297982	intronic	DDX60	55601	AAAG	AAAG	1
chr4#177036122#177037064	chr4	177036122	177037064	intergenic	NA	NA	AT	AT	2
chr4#182831156#182835012	chr4	182831156	182835012	intergenic	NA	NA	AAGGAGGAGGGGAGGGGAG;AAGGAGGGGAGGGGAG	AAGGAGGGGAGAGGAG	1
chr4#184308733#184310090	chr4	184308733	184310090	intergenic	NA	NA	ATCC	ATCC	1
chr4#186055725#186056686	chr4	186055725	186056686	intergenic	NA	NA	ACCCCCCGCCATCC	ACCCCCCGCCATCC	1
chr4#186144435#186145322	chr4	186144435	186145322	UTR5	FAM149A	25854	CCCGCG	CCCGCG	2
chr4#186252440#186252657	chr4	186252440	186252657	intronic	KLKB1	3818	AATCCCACCACC	AATCCCACCACC	1
chr4#18836433#18837779	chr4	18836433	18837779	intergenic	NA	NA	AAG	AAG	1
chr4#23630224#23630225	chr4	23630224	23630225	intergenic	NA	NA	AAGGTATGGGTGTGG	AAGGTATGGGTGTGG	1
chr4#26891453#26891755	chr4	26891453	26891755	intronic	STIM2	57620	AC	AC	1
chr4#27416208#27417245	chr4	27416208	27417245	intergenic	NA	NA	AAAG	AAAG	1
chr4#28662844#28664142	chr4	28662844	28664142	intergenic	NA	NA	AAG;AAGGAG	AAG	2
chr4#38879451#38880626	chr4	38879451	38880626	intronic	FAM114A1	92689	AATAG	AATAG	1
chr4#39347671#39349114	chr4	39347671	39349114	intronic	RFC1	5981	AAAAAG;AAAAAGG;AAAAAGGAAAGG;AAAAAGGAAAGGAAAGG;AAAAGAAAGG;AAAAGGAAAGG;AAAGG;AACAG;AACGG;AAGAG;AAGGC;AAGGG;AAGGT;ACCTC;ACGGG;AGGGC	AAAAG	8
chr4#41159350#41160593	chr4	41159350	41160593	intronic	APBB2	323	AAG;AAGGAG	AAG	2
chr4#4263220#4264286	chr4	4263220	4264286	intergenic	NA	NA	AAAG;AAAGAAAGG;AAAGGAAGG	AAAGAAAGG	1
chr4#43948863#43949395	chr4	43948863	43949395	intergenic	NA	NA	AAAG	AAAG	1
chr4#4411228#4412171	chr4	4411228	4412171	intronic	NSG1	27065	AAAAC	AAAAC	1
chr4#48658878#48660361	chr4	48658878	48660361	intronic	FRYL	285527	AAGAGGGAGGAGAGG;AAGGAG	AAGAGGGAGAAGGAG	1
chr4#56942441#56943206	chr4	56942441	56943206	intergenic	NA	NA	AAAAG;AAAG	AAAAG	1
chr4#62324705#62325389	chr4	62324705	62325389	intergenic	NA	NA	AT	AT	1
chr4#62687509#62688205	chr4	62687509	62688205	intergenic	NA	NA	ATATATATATATCC;ATATATATATCC	ATATATATATATCC	1
chr4#62829443#62830634	chr4	62829443	62830634	intergenic	NA	NA	AAAG	AAAG	1
chr4#64833871#64835179	chr4	64833871	64835179	intergenic	NA	NA	ACACACATGTATACATATAT;ACACACATGTATACATGTAT;ACACATATATGTATATATGT;ACATACATGTATACATGTAT;ACATATATGCATGCATATAT;ACATATATGTATATATGCAT;ACATGTATACGC	ACATATATGTATATATGCAT	1
chr4#73673723#73674825	chr4	73673723	73674825	intergenic	NA	NA	ACACGTATATATAT	ACACGTATATATAT	1
chr4#74413132#74414088	chr4	74413132	74414088	intergenic	NA	NA	AAAGG;AAGGC	AAGGC	5
chr4#7448065#7449243	chr4	7448065	7449243	intronic	SORCS2	57537	AGGG	AGGG	1
chr4#75877006#75877222	chr4	75877006	75877222	intronic	PPEF2	5470	AAAG	AAAG	1
chr4#78698546#78699079	chr4	78698546	78699079	intergenic	NA	NA	AC	AC	1
chr4#80015419#80016351	chr4	80015419	80016351	intronic	ANTXR2	118429	AAAGG	AAAGG	2
chr4#82985209#82985339	chr4	82985209	82985339	intronic	LIN54	132660	ACGGGAGAGGGAGAGGGAG	ACGGGAGAGGGAGAGGGAG	1
chr4#83000851#83002614	chr4	83000851	83002614	intronic	LIN54	132660	AAAAAGGAAAGG;AACGG;AAGGT	AAAGG	1
chr4#85027573#85028384	chr4	85027573	85028384	intergenic	NA	NA	AAAAT	AAAAT	1
chr4#88136675#88137317	chr4	88136675	88137317	intronic	ABCG2	9429	AAAAT	AAAAT	2
chr4#98979536#98980866	chr4	98979536	98980866	intergenic	NA	NA	AAAAG	AAAAG	1
chr5#100447666#100447667	chr5	100447666	100447667	intergenic	NA	NA	AG	AG	1
chr5#10355863#10356724	chr5	10355863	10356724	intronic	MARCHF6	10299	AAAAC;AAAAT;AAACT;AACAT	AAAAT	2
chr5#104665967#104667009	chr5	104665967	104667009	intergenic	NA	NA	ACATACATGTAT	ACATACATGTAT	1
chr5#11445#12419	chr5	11445	12419	intergenic	NA	NA	AACCCT	AACCCT	1
chr5#118945280#118946090	chr5	118945280	118946090	intronic	DTWD2	285605	AAAG	AAAG	1
chr5#121704801#121705918	chr5	121704801	121705918	intergenic	NA	NA	AG	AG	1
chr5#127246549#127248139	chr5	127246549	127248139	intergenic	NA	NA	AAGGAG	AAG	2
chr5#133625257#133626859	chr5	133625257	133626859	intergenic	NA	NA	AATATATACATATGG	AATATATATATATGG	3
chr5#13426979#13428144	chr5	13426979	13428144	intergenic	NA	NA	AAAG	AAAG	1
chr5#14044045#14045071	chr5	14044045	14045071	intergenic	NA	NA	AAAG	AAAG	1
chr5#142508960#142508961	chr5	142508960	142508961	intergenic	NA	NA	AAG	AAG	1
chr5#14402491#14404278	chr5	14402491	14404278	intronic	TRIO	7204	AACCTGCACCCTCACCAC	ACCACCACCTGCACCCTC	1
chr5#145208405#145209302	chr5	145208405	145209302	intergenic	NA	NA	AAAG	AAAG	1
chr5#149141091#149141490	chr5	149141091	149141490	UTR5	ABLIM3	22885	AAGGCCTCGTCCATCTCAC	AAGGCCTCGTCCATCTCAC	1
chr5#156112459#156112460	chr5	156112459	156112460	intergenic	NA	NA	AACCCT	AACCCT	1
chr5#156974301#156975180	chr5	156974301	156975180	intergenic	NA	NA	AAAG	AAAG	1
chr5#163737446#163737956	chr5	163737446	163737956	intergenic	NA	NA	AAG	AAG	2
chr5#164888144#164889911	chr5	164888144	164889911	intergenic	NA	NA	AATATATATATAGG;AATATATATATGGG	AATATATATATGGG	2
chr5#168237690#168238744	chr5	168237690	168238744	intronic	TENM2	57451	AAAAG	AAAAG	1
chr5#168402546#168403448	chr5	168402546	168403448	intronic	WWC1	23286	AAAG	AAAG	1
chr5#168754686#168756065	chr5	168754686	168756065	intronic	SLIT3	6586	AAAAGAAGG;AAAAGGAAG;AAAGAAAGG;AAAGAAGG;AAAGAGAG;AAAGAGGG;AAAGGAAG;AAAGGGAG	AAAG	5
chr5#175328380#175329502	chr5	175328380	175329502	intergenic	NA	NA	AAAGG	AAAGG	2
chr5#1768365#1769913	chr5	1768365	1769913	intergenic	NA	NA	ACCGCACCGCTGG	ACCGCACCGCTGG	1
chr5#177554121#177554857	chr5	177554121	177554857	exonic	FAM193B	54540	CCG	CCG	1
chr5#178232170#178233152	chr5	178232170	178233152	exonic	PHYKPL	85007	AGGCCCCGCCCCGC;AGGCCCCGCCGCGC	AGGCCCCGCCCCGC	1
chr5#178755486#178756126	chr5	178755486	178756126	intergenic	NA	NA	ACC	ACC	1
chr5#179331078#179332447	chr5	179331078	179332447	intronic	ADAMTS2	9509	AAGGGAGGGAGAGGAGGGGG	AAGGGAGGGAGAGGAGGGGG	1
chr5#179842360#179842458	chr5	179842360	179842458	intronic	MRNIP	51149	ACGGGAGAGGGAGAGGGAG	ACGGGAGAGGGAGAGGGAG	1
chr5#180657552#180659784	chr5	180657552	180659784	intergenic	NA	NA	ACAGCGGG	ACAGAGGG	1
chr5#180674822#180675683	chr5	180674822	180675683	intergenic	NA	NA	AACTGGAATCACTAGTCACC	AACTGGAATCACTAGTCACC	1
chr5#1867043#1867481	chr5	1867043	1867481	intergenic	NA	NA	ACACACCCTCTCCCC	ACACACCCTCTCCCC	1
chr5#20402#20801	chr5	20402	20801	intergenic	NA	NA	AACACCCTAACCCTAACCCT;AACCCT;ACCCTG	AACCCT	2
chr5#23071314#23071742	chr5	23071314	23071742	intergenic	NA	NA	AAAAT	AAAAT	1
chr5#2531079#2532375	chr5	2531079	2532375	intergenic	NA	NA	AC	AC	1
chr5#25443953#25444404	chr5	25443953	25444404	intergenic	NA	NA	AC	AC	1
chr5#28638078#28638389	chr5	28638078	28638389	intergenic	NA	NA	AC	AC	1
chr5#28660944#28661882	chr5	28660944	28661882	intergenic	NA	NA	AAGG	AAAG	1
chr5#29268132#29269074	chr5	29268132	29269074	intergenic	NA	NA	ATATATATATGCC	ATATATATATGCC	1
chr5#298342#299239	chr5	298342	299239	intronic	PDCD6	10016	AGCAGCTGGGGGGG	AGCAGCTGGGGGGG	1
chr5#29962026#29962027	chr5	29962026	29962027	intergenic	NA	NA	AAC	AAC	1
chr5#3066618#3068008	chr5	3066618	3068008	intergenic	NA	NA	AAAG	AAAG	1
chr5#3275605#3277160	chr5	3275605	3277160	intergenic	NA	NA	AAGGAGGGAGAGGATG	AAGGAGGGAGGGGAGG	1
chr5#33297428#33298692	chr5	33297428	33298692	intergenic	NA	NA	ACCCTGCTGGCGC	ACCCTGCTGGCGC	1
chr5#39074907#39075711	chr5	39074907	39075711	upstream	RICTOR	253260	AC	AC	1
chr5#4014598#4015648	chr5	4014598	4015648	intergenic	NA	NA	AGATATATATATATATCTC	AGATATATATATATATCTC	1
chr5#41913872#41914882	chr5	41913872	41914882	intronic	C5orf51	285636	AAAAC	AAAAC	1
chr5#42575601#42576586	chr5	42575601	42576586	intronic	GHR	2690	AAAAT	AAAAT	1
chr5#4285192#4286716	chr5	4285192	4286716	intergenic	NA	NA	AAGCTATATATATATAGTG	AAGCTATATATATATAGTG	1
chr5#50621757#50622051	chr5	50621757	50622051	intergenic	NA	NA	AAAG	AAAG	1
chr5#51110563#51111748	chr5	51110563	51111748	intergenic	NA	NA	AAAG	AAAG	1
chr5#58686840#58686872	chr5	58686840	58686872	intronic	RAB3C	115827	AC	AC	1
chr5#6100434#6101803	chr5	6100434	6101803	intergenic	NA	NA	ACCTCCCACTCCATGG	ACCCCATGGACCTCCCC	1
chr5#62434580#62435378	chr5	62434580	62435378	intronic	IPO11	51194	ACACATATAT	AT	1
chr5#62597668#62599014	chr5	62597668	62599014	intronic	IPO11	51194	AAAAG;AAAGGAAG;AAGAG;AAGG	AAAG	1
chr5#71735615#71736716	chr5	71735615	71736716	intergenic	NA	NA	AAAG	AAAG	1
chr5#74754098#74754292	chr5	74754098	74754292	intronic	GFM2	84340	ACGGGAGAGGGAGAGGGAG	ACGGGAGAGGGAGAGGGAG	1
chr5#77551530#77552613	chr5	77551530	77552613	intergenic	NA	NA	AAAAT	AAAAT	1
chr5#78429310#78430952	chr5	78429310	78430952	intronic	SCAMP1	9522	AAACAAATACAGTATTTAT;AAATAAGTACTGTATTTAT;AAATACAGTATTTAT	AAATAAATACTGTATTTAT	1
chr5#78984560#78985038	chr5	78984560	78985038	exonic;splicing	ARSB	411	CCCCCGCCG	CCCCCGCCG	1
chr5#81675449#81675450	chr5	81675449	81675450	intronic	SSBP2	23635	AACCCT	AACCCT	1
chr5#81992426#81993920	chr5	81992426	81993920	intronic	ATG10	83734	AAAGG	AAAAG	1
chr5#82591834#82592781	chr5	82591834	82592781	intergenic	NA	NA	AAG	AAG	1
chr5#85315672#85316279	chr5	85315672	85316279	intergenic	NA	NA	AAAAT	AAAAT	1
chr5#85589952#85590212	chr5	85589952	85590212	intergenic	NA	NA	AAC	AAC	2
chr5#93000495#93001685	chr5	93000495	93001685	intergenic	NA	NA	AAG	AAG	1
chr5#9425952#9427008	chr5	9425952	9427008	intronic	SEMA5A	9037	AAAAT	AAAAT	1
chr6#101314830#101315580	chr6	101314830	101315580	intergenic	NA	NA	AAAG	AAAG	2
chr6#103909784#103909785	chr6	103909784	103909785	intergenic	NA	NA	AC	AC	1
chr6#105381861#105382348	chr6	105381861	105382348	intronic	PREP	5550	AC	AC	1
chr6#109915042#109916511	chr6	109915042	109916511	intergenic	NA	NA	AAG	AAG	1
chr6#110783979#110784165	chr6	110783979	110784165	intronic	CDK19	23097	ACGGGAGAGGGAGAGGGAG	ACGGGAGAGGGAGAGGGAG	1
chr6#121220500#121220501	chr6	121220500	121220501	intronic	TBC1D32	221322	ACCCTATCC	ACCCTATCC	1
chr6#131305620#131305621	chr6	131305620	131305621	intergenic	NA	NA	ACACTACCC	ACACTACCC	1
chr6#131742632#131742633	chr6	131742632	131742633	intronic	ENPP3	5169	AAC	AAC	1
chr6#13328020#13328949	chr6	13328020	13328949	UTR5	TBC1D7-LOC100130357	107080638	AGCGGC;CCG	AGCGGC	2
chr6#136148140#136148592	chr6	136148140	136148592	intronic	PDE7B	27115	AGGC	AGGC	1
chr6#136584996#136585850	chr6	136584996	136585850	intronic	MAP3K5	4217	AAAG;AAAGG	AAAG	2
chr6#137810337#137810338	chr6	137810337	137810338	intergenic	NA	NA	AAAG	AAAG	1
chr6#144102501#144103903	chr6	144102501	144103903	intergenic	NA	NA	AAAGG	AAAGG	1
chr6#151171710#151172458	chr6	151171710	151172458	intergenic	NA	NA	AAAG	AAAG	1
chr6#156159499#156160418	chr6	156159499	156160418	intergenic	NA	NA	AT	AT	1
chr6#156178161#156179319	chr6	156178161	156179319	intergenic	NA	NA	ATATATATATCGC	ATATATATATCGC	1
chr6#158865153#158865366	chr6	158865153	158865366	intergenic	NA	NA	ACGGGAGAGGGAGAGGGAG	ACGGGAGAGGGAGAGGGAG	1
chr6#159132899#159134118	chr6	159132899	159134118	intergenic	NA	NA	AAAG	AAAG	1
chr6#159979597#159980897	chr6	159979597	159980897	intronic	IGF2R	3482	AAAG;AAAGAAAGAAGG;AAAGAAGG;AAAGGAAG;AAAGGAAGG;AAGG	AAGG	4
chr6#161315670#161316137	chr6	161315670	161316137	intergenic	NA	NA	AT	AT	1
chr6#164938910#164940120	chr6	164938910	164940120	intergenic	NA	NA	AAAG	AAAG	1
chr6#167734662#167735806	chr6	167734662	167735806	intergenic	NA	NA	ACCTCCCCCGCTG	ACCTCCCCCGCTG	1
chr6#168311022#168311947	chr6	168311022	168311947	exonic;splicing	DACT2	168002	AC	AC	1
chr6#168839120#168841859	chr6	168839120	168841859	intergenic	NA	NA	ACAGGGTGCCGATGAGG;ACCCCGTCCTCATCAGC;ACCGCGTCCGCATCAGC;ACCGCGTCCGCATCGGC	ACCGCGTCCTCATCAGC	1
chr6#169024418#169025730	chr6	169024418	169025730	intergenic	NA	NA	AACCGGCAGCACCGAG;AACCGTCGGCACCGAG	AACCGGCAGCACCGAG	2
chr6#170038867#170040345	chr6	170038867	170040345	intergenic	NA	NA	ACACGGTGGGACAGCAGGG	ACACGGTGGGACAGCAGGG	1
chr6#170143928#170147252	chr6	170143928	170147252	intergenic	NA	NA	AACAGGAACCAACCATCAG;ACACACCTCACCCACCT;ACACACCTCACCCCCCT;ACACCCCTCACCCTCCT	ACACACCTCACCCTCCT	2
chr6#170167821#170172918	chr6	170167821	170172918	intergenic	NA	NA	AACAACCCCGAACAGAGAGG	AACAACCCCGAACAGAGAGG	1
chr6#19563093#19563761	chr6	19563093	19563761	intergenic	NA	NA	AATTC	AATTC	2
chr6#19636056#19637623	chr6	19636056	19637623	intergenic	NA	NA	AAAGAAGG;AAAGAGAG;AAAGGAAG	AAAG	2
chr6#20111308#20112299	chr6	20111308	20112299	intronic	MBOAT1	154141	AT	AT	1
chr6#22814808#22815125	chr6	22814808	22815125	intergenic	NA	NA	AC	AC	1
chr6#24000288#24001337	chr6	24000288	24001337	intergenic	NA	NA	AAAAT	AAAAT	1
chr6#24053586#24053999	chr6	24053586	24053999	intergenic	NA	NA	ACACATATATATGTGTATAT	ACACATATATATGTGTATAT	1
chr6#25262623#25263890	chr6	25262623	25263890	intergenic	NA	NA	AAAG	AAAG	1
chr6#34068930#34070104	chr6	34068930	34070104	intronic	GRM4	2914	AC	AC	1
chr6#37697499#37698611	chr6	37697499	37698611	UTR5	MDGA1	266727	AG	AG	1
chr6#38041001#38042227	chr6	38041001	38042227	intronic	ZFAND3	60685	AAG;AAGGAG;AAGGAGGAG;AAGGAGGAGGAG	AAG	3
chr6#40133502#40134715	chr6	40133502	40134715	intergenic	NA	NA	AAGGGACGGCGGCGC	AAGGGACGGCGGCGC	1
chr6#40208539#40210138	chr6	40208539	40210138	intergenic	NA	NA	ACACACATGTATATGTGT;ACACACATGTATATGTGT;ACACATATACATATATGT;ACACATATGTACATATAT;ACATATATACATATATGC	ACACATATACATATGTGT	1
chr6#41737692#41738614	chr6	41737692	41738614	exonic;splicing	PGC	5225	ATATATATATGC	ATATATATATGC	1
chr6#43992568#43992569	chr6	43992568	43992569	intergenic	NA	NA	ACC	ACC	1
chr6#45485813#45485814	chr6	45485813	45485814	intronic	RUNX2	860	AG	AG	1
chr6#46984327#46985101	chr6	46984327	46985101	intergenic	NA	NA	AAAAT	AAAAT	1
chr6#49700890#49702215	chr6	49700890	49702215	intronic	CRISP2	7180	AATGTATACATATAT	AATGTATACATATAT	1
chr6#50910133#50910177	chr6	50910133	50910177	intergenic	NA	NA	AC	AC	1
chr6#51980744#51981431	chr6	51980744	51981431	intronic	PKHD1	5314	ACCTCCT;ACCTCT	AGAGGG	1
chr6#52171978#52173153	chr6	52171978	52173153	intergenic	NA	NA	AAAG	AAAG	1
chr6#52605303#52605885	chr6	52605303	52605885	intergenic	NA	NA	AAAGGGGAGGGGAAC	AAAGGGGAGGGGAAC	1
chr6#55852801#55853724	chr6	55852801	55853724	intronic	BMP5	653	AAAAT	AAAAT	1
chr6#5926855#5928125	chr6	5926855	5928125	intergenic	NA	NA	AAAG	AAAG	1
chr6#6045200#6047050	chr6	6045200	6047050	intergenic	NA	NA	AATATATACATATGG;AATATATATATATGG	AATATATATATATGG	2
chr6#63411857#63412975	chr6	63411857	63412975	intergenic	NA	NA	AAAG	AAAG	1
chr6#71223155#71224122	chr6	71223155	71224122	intergenic	NA	NA	AAAG	AAAG	1
chr6#8253238#8254913	chr6	8253238	8254913	intergenic	NA	NA	AATATACACGTATAT;AATATATACATATAC	AATATATACATATAT	1
chr6#90665098#90665932	chr6	90665098	90665932	intergenic	NA	NA	AAAG	AAAG	2
chr6#95070795#95071324	chr6	95070795	95071324	intergenic	NA	NA	AATATATATATATGGG	AATATATATATATGGG	1
chr6#99817955#99819100	chr6	99817955	99819100	intergenic	NA	NA	AAG	AAG	1
chr7#100730616#100731528	chr7	100730616	100731528	intergenic	NA	NA	AAAAG	AAAAG	2
chr7#100738275#100739248	chr7	100738275	100739248	exonic;splicing	ZAN	7455	AAGGAG	AGAGGG	1
chr7#100742869#100743290	chr7	100742869	100743290	intronic	ZAN	7455	AGAGGAGGGAGAGGG	AGAGGAGGGAGAGGG	2
chr7#108298325#108299734	chr7	108298325	108299734	intronic	NRCAM	4897	AAAAG;AAAGAAAGG;AAAGAAGG;AAAGAGAG;AAAGG;AG	AAAG	3
chr7#111516822#111516989	chr7	111516822	111516989	intronic	IMMP2L	83943	ACGGAG	ACGGAG	1
chr7#114211576#114212449	chr7	114211576	114212449	intergenic	NA	NA	AAAAT	AAAAT	6
chr7#116555069#116556017	chr7	116555069	116556017	intronic	CAV1	857	AAAG	AAAG	1
chr7#121046944#121048188	chr7	121046944	121048188	exonic;splicing	CPED1	79974	AAGGAG	AAG	1
chr7#124659584#124659999	chr7	124659584	124659999	intergenic	NA	NA	ACATATATACGTATATACGT	ACATATATACGTATATACGT	1
chr7#131444459#131444972	chr7	131444459	131444972	intronic	MKLN1	4289	AAC;ACT	ACT	5
chr7#131828223#131829543	chr7	131828223	131829543	intergenic	NA	NA	AAAG	AAAG	2
chr7#13202203#13203635	chr7	13202203	13203635	intergenic	NA	NA	AAAGAAGG;AAAGCAAG;AAAGGAAG	AAAG	2
chr7#132131724#132133024	chr7	132131724	132133024	intronic	PLXNA4	91584	AACAG;AGAGC	AACAG	1
chr7#139904683#139905265	chr7	139904683	139905265	intronic	TBXAS1	6916	AAAG	AAAG	1
chr7#140473477#140474552	chr7	140473477	140474552	splicing	MKRN1	23608	AAAAG;AAAG;AAAGCAAG;AAAGGAAG	AAAG	3
chr7#143968980#143969815	chr7	143968980	143969815	intergenic	NA	NA	ACACGTATATATAT	ACGTATATATATAT	1
chr7#147466191#147466192	chr7	147466191	147466192	intronic	CNTNAP2	26047	AACCCT	AACCCT	1
chr7#148769140#148769564	chr7	148769140	148769564	intronic	CUL1	8454	AC	AC	1
chr7#152403382#152404092	chr7	152403382	152404092	intronic	KMT2C	58508	AC	AC	1
chr7#155262942#155263450	chr7	155262942	155263450	intergenic	NA	NA	AAGGGCTCACCCCGAGGG	AAGGGCTCACCCCGAGGG	1
chr7#155406249#155409281	chr7	155406249	155409281	intergenic	NA	NA	ACACCCCACACTCTC	ACACCCCACACTCCC	1
chr7#155482012#155482931	chr7	155482012	155482931	intergenic	NA	NA	AACATGCTCAG	AACACGCTCAG	1
chr7#158048464#158049201	chr7	158048464	158049201	intronic	PTPRN2	5799	ACCACCATCACCATCATATC	ACTATCATCATCATC	1
chr7#158069758#158072256	chr7	158069758	158072256	intronic	PTPRN2	5799	ACCACCACGAGCACCTCC;ACCACCACGGGCACCTCC;ACCACGAGCACCTCC	ACCACCACGAGCACCTCC	3
chr7#158501975#158503729	chr7	158501975	158503729	intronic	PTPRN2	5799	AACCACTGTGTCCATC	ACACAGTGGCTGATGG	1
chr7#158647627#158649669	chr7	158647627	158649669	intronic	NCAPG2	54892	AAATGGACCACAACCACGGC;AAATGGACGACAACCACGCC;AAATGGACTACAGCCACGCC;AAATGGACTACAGCCACGGC;AAATGGACTATAACCACGGC	AAATGGACTACAACCACGCC	2
chr7#159335483#159335851	chr7	159335483	159335851	intergenic	NA	NA	AACCCT;ACCCTC;ACCCTG	AACCCT	4
chr7#20440318#20441010	chr7	20440318	20441010	intergenic	NA	NA	AAAAG;AAGAG	AAAAG	1
chr7#22785918#22786329	chr7	22785918	22786329	intergenic	NA	NA	ACGGGAGAGGGAGAGGGAG	ACGGGAGAGGGAGAGGGAG	2
chr7#2626776#2627984	chr7	2626776	2627984	intergenic	NA	NA	AAAAGATGGAGGGAGGGAAG	AAAAGATGGAGGGAGGGAGG	1
chr7#27313949#27313950	chr7	27313949	27313950	intergenic	NA	NA	AACCCT	AACCCT	1
chr7#27466227#27467209	chr7	27466227	27467209	intergenic	NA	NA	AGGGAT	ATCCCC	1
chr7#283437#284673	chr7	283437	284673	intergenic	NA	NA	AAAG	AAAG	1
chr7#2912250#2913562	chr7	2912250	2913562	exonic;splicing	CARD11	84433	AAGAGAAGAGGGGAGGAGGG	ATCC	1
chr7#32786289#32787333	chr7	32786289	32787333	intergenic	NA	NA	AAAG	AAAG	1
chr7#355549#356419	chr7	355549	356419	intergenic	NA	NA	ACC	ACC	1
chr7#3581506#3582981	chr7	3581506	3582981	intronic	SDK1	221935	ACCTACCTGAGGCAG;ACCTACCTGAGGGAG	ACAGACCTACCTGAG	1
chr7#41986936#41987138	chr7	41986936	41987138	intronic	GLI3	2737	AC	AC	1
chr7#4216205#4218165	chr7	4216205	4218165	intronic	SDK1	221935	ACCACGCCACCCGGAGC	ACCAGGCCACCCGGAGC	1
chr7#43757565#43758850	chr7	43757565	43758850	UTR5	BLVRA	644	ACACCGTGAGGGGGCCAGGC	ACACCGTGAGGGGGCCAGGC	1
chr7#4570615#4571541	chr7	4570615	4571541	intergenic	NA	NA	ACATATACATATGTATAT	ACATATACATATGTATAT	1
chr7#47388388#47389673	chr7	47388388	47389673	intronic	TNS3	64759	AAG	AAG	1
chr7#48329381#48330761	chr7	48329381	48330761	intronic	ABCA13	154664	ATCC	ATCC	1
chr7#55887151#55888103	chr7	55887151	55888103	UTR5	ZNF713	349075	CCG	CCG	2
chr7#56268039#56268716	chr7	56268039	56268716	intergenic	NA	NA	AGGAGGGG	AGGAGGGG	1
chr7#57288713#57289324	chr7	57288713	57289324	intergenic	NA	NA	AGAT	AGAT	1
chr7#6420135#6422305	chr7	6420135	6422305	exonic;splicing	DAGLB	221955	AAGGCGCAGGCAGCGCGGG;AGCGCGGGAGGCGCGGGC;AGCGCGGGCGGCGCAGGC;AGCGCGGGGAGGCGCAGGC	AGCGCGGGAGGCGCAGGC	2
chr7#67997008#67998188	chr7	67997008	67998188	intergenic	NA	NA	AAGG	AAGG	1
chr7#72113784#72114731	chr7	72113784	72114731	intronic	CALN1	83698	AAGGG;AAGGT	AAGGG	1
chr7#74213622#74213992	chr7	74213622	74213992	intronic	LAT2	7462	AAAATATATATATG	AAAATATATATATG	1
chr7#74442991#74444114	chr7	74442991	74444114	intergenic	NA	NA	AAAG	AAAG	2
chr7#7473510#7474417	chr7	7473510	7474417	intronic	COL28A1	340267	AATATATATATATGG	AATATATATATATATGG	1
chr7#75594594#75595628	chr7	75594594	75595628	intronic	HIP1	3092	AAAG	AAAG	1
chr7#80863226#80864418	chr7	80863226	80864418	intronic	SEMA3C	10512	ACATATATATGTATC	ACATACATATGTATC	2
chr7#87624862#87627489	chr7	87624862	87627489	intronic	ABCB1	5243	ACACATATATGTG;ACGCATATATATG	ACACATATATATG	1
chr7#904805#907215	chr7	904805	907215	exonic;splicing	ADAP1	11033	AAGGGAGG	AAGGGAG	1
chr7#9604178#9605203	chr7	9604178	9605203	intergenic	NA	NA	AAG;AAGGAG	AAG	1
chr7#98081271#98082127	chr7	98081271	98082127	intergenic	NA	NA	AAATATATATAT;AATATATATATG	AT	3
chr8#107110599#107110600	chr8	107110599	107110600	intergenic	NA	NA	AACCCT	AACCCT	1
chr8#107369769#107370882	chr8	107369769	107370882	intronic	ANGPT1	284	AAAG	AAAG	1
chr8#118366198#118367321	chr8	118366198	118367321	intronic	SAMD12	401474	AAAAT;AAACT;AACAT	AAAAT	1
chr8#123260185#123260441	chr8	123260185	123260441	intronic	ZHX1-C8orf76	100533106	ACGGGAGAGGGAGAGGGAG	ACGGGAGAGGGAGAGGGAG	1
chr8#126413909#126414989	chr8	126413909	126414989	intergenic	NA	NA	AAAG	AAAG	1
chr8#128240494#128241156	chr8	128240494	128241156	intergenic	NA	NA	AAAG	AAAG	1
chr8#130424557#130424853	chr8	130424557	130424853	intronic	ASAP1	50807	ACGGGAGAGGGAGAGGGAG	ACGGGAGAGGGAGAGGGAG	1
chr8#130721877#130722871	chr8	130721877	130722871	intergenic	NA	NA	AAAG	AAAG	2
chr8#132673484#132674654	chr8	132673484	132674654	UTR5	LRRC6	23639	AGG	AGG	2
chr8#132892806#132892995	chr8	132892806	132892995	intronic	TG	7038	ACACACATACACACC	ACACACATACACACC	1
chr8#133086914#133087372	chr8	133086914	133087372	intronic	TG	7038	AC	AC	1
chr8#134712725#134713308	chr8	134712725	134713308	exonic	ZFAT	57623	AGCGCGGCCCGGCGCCG	AGCGCGGCCCGGCGCCG	3
chr8#135923546#135924674	chr8	135923546	135924674	intergenic	NA	NA	AAAG	AAAG	1
chr8#136353147#136354658	chr8	136353147	136354658	intergenic	NA	NA	AAG	AAG	3
chr8#13806193#13807532	chr8	13806193	13807532	intergenic	NA	NA	AAGCCAAGGAGGGAGGGAGG	AAGCCAAGGAGGGAGGGAGG	1
chr8#139113138#139114847	chr8	139113138	139114847	intergenic	NA	NA	AAGACGACTCCACCCCACAG	AAGACGACTCCACCCCACAG	1
chr8#143391223#143392577	chr8	143391223	143392577	intergenic	NA	NA	ATCC	ATCC	1
chr8#143404515#143405960	chr8	143404515	143405960	intergenic	NA	NA	ACACCTGGCATCAGGTCGG	ACACCTGGCATCAGGTCGG	1
chr8#144560607#144563136	chr8	144560607	144563136	intronic	ARHGAP39	80728	AAACCACTGGAGCGCGATGG	AAACCACTGGAGTGTGATGG	1
chr8#144946164#144947826	chr8	144946164	144947826	exonic;splicing	ZNF16	7564	ACACAGGCCCACAGCAGG	ACACAGGCCCACAGCAGG	1
chr8#145071239#145071460	chr8	145071239	145071460	intergenic	NA	NA	AACCCT	AACCCT	1
chr8#14514565#14514566	chr8	14514565	14514566	intronic	SGCZ	137868	AC	AC	1
chr8#22728036#22728836	chr8	22728036	22728836	intronic	PEBP4	157310	AAGG	AAGG	1
chr8#24075905#24076939	chr8	24075905	24076939	intergenic	NA	NA	AAG	AAG	1
chr8#26002824#26002859	chr8	26002824	26002859	intronic	EBF2	64641	AGGC	AGGC	3
chr8#27500650#27501811	chr8	27500650	27501811	exonic;splicing	EPHX2	2053	AAG;AAGAAGG;AAGAGG;AAGGAG	AAG	4
chr8#35397785#35397786	chr8	35397785	35397786	intronic	UNC5D	137970	AACCCT	AACCCT	1
chr8#35540332#35540490	chr8	35540332	35540490	intronic	UNC5D	137970	AC	AC	1
chr8#363241#364735	chr8	363241	364735	intergenic	NA	NA	ACCCACGGTCCAGGTC	ACCCACGGTCCAGGTC	1
chr8#38555882#38557490	chr8	38555882	38557490	intergenic	NA	NA	AAGAGG;AAGGAG	AAG	1
chr8#39994527#39995604	chr8	39994527	39995604	intronic	IDO2	169355	AAG;AAGGAG	AAGGAG	1
chr8#42766040#42766899	chr8	42766040	42766899	intronic	CHRNA6	8973	AAAG	AAAG	1
chr8#56249133#56249915	chr8	56249133	56249915	intergenic	NA	NA	AAG	AAG	1
chr8#5782033#5782975	chr8	5782033	5782975	intergenic	NA	NA	ACACATACGTATATATAT;ACACATATGTATATATAT	ACACATATGTATATATAT	3
chr8#616241#617169	chr8	616241	617169	exonic	ERICH1	157697	AG	AG	1
chr8#68267459#68268495	chr8	68267459	68268495	intergenic	NA	NA	AAAG	AAAG	1
chr8#68758757#68759113	chr8	68758757	68759113	intronic	C8orf34	116328	ACGGGAGAGGGAGAGGGAG	ACGGGAGAGGGAGAGGGAG	1
chr8#69247565#69248843	chr8	69247565	69248843	intergenic	NA	NA	AT	AT	1
chr8#77919250#77920174	chr8	77919250	77920174	intergenic	NA	NA	AT	AT	1
chr8#81719065#81719551	chr8	81719065	81719551	intronic	ZFAND1	79752	AC	AC	1
chr8#84112485#84112670	chr8	84112485	84112670	intergenic	NA	NA	AAAAT	AAAAT	1
chr8#8481180#8482288	chr8	8481180	8482288	intergenic	NA	NA	AAAG	AAAG	1
chr8#85036140#85037302	chr8	85036140	85037302	intergenic	NA	NA	AAAGG	AAAGG	1
chr8#96248912#96251152	chr8	96248912	96251152	exonic;splicing	MTERF3	51001	AAAGAAG;AAG;AAGAAGAAGGAG;AAGAAGAGGAAGAGG;AAGAAGAGGAGG;AAGAAGGAG;AAGAGG;AAGAGGAGG;AAGCAG;AAGGAG;AAGGAGGAG;AGAGGGAGG;AGG	AAG	7
chr8#98824982#98826403	chr8	98824982	98826403	exonic	STK3	6788	CCCCCGGCCGCCCCGCCCCG	CCCCCGGCCGCCCCGCCCCG	1
chr9#10021#10850	chr9	10021	10850	intergenic	NA	NA	AAACCCT;AACCCT;AACCCTG;ACCCTC	AACCCT	9
chr9#104020186#104021757	chr9	104020186	104021757	intergenic	NA	NA	AAGTGTACTCTGTATTGT	AAGTGTACTCTGTATTGT	1
chr9#107346456#107347092	chr9	107346456	107347092	intergenic	NA	NA	AGGC	AGGC	2
chr9#110700893#110702808	chr9	110700893	110702808	intronic	MUSK	4593	AAATG;AATAG	AAAAT	1
chr9#110755540#110756331	chr9	110755540	110756331	intronic	MUSK	4593	AT	AT	1
chr9#112525338#112526692	chr9	112525338	112526692	intronic	KIAA1958	158405	AAG;AAGAGG	AAG	2
chr9#124825311#124826206	chr9	124825311	124826206	intergenic	NA	NA	AT	AT	1
chr9#126908374#126909709	chr9	126908374	126909709	intergenic	NA	NA	AAAG;AAAGAGAG	AAAG	1
chr9#131061259#131061463	chr9	131061259	131061463	intronic	LAMC3	10319	ACGGGAGAGGGAGAGGGAG	ACGGGAGAGGGAGAGGGAG	1
chr9#131322860#131323005	chr9	131322860	131323005	intergenic	NA	NA	ACGGGAGAGGGAGAGGGAG	ACGGGAGAGGGAGAGGGAG	1
chr9#131419725#131421003	chr9	131419725	131421003	intronic	PRRC2B	84726	AAAAG;AAAGAAGG;AAAGAGAG;AAAGGAAG;AAGGGAGG	AAAG	2
chr9#133392147#133393562	chr9	133392147	133393562	intronic	STKLD1	169436	ACCC	ATCC	1
chr9#136149978#136151361	chr9	136149978	136151361	intergenic	NA	NA	ACTC	ACTC	1
chr9#14718913#14720042	chr9	14718913	14720042	UTR3	CER1	9350	AGGC	AAGG	1
chr9#15882450#15883413	chr9	15882450	15883413	intronic	CCDC171	203238	AAGG	AAGG	1
chr9#19090061#19090364	chr9	19090061	19090364	intronic	HAUS6	54801	AGGG	AGGG	2
chr9#19635727#19636848	chr9	19635727	19636848	intronic	SLC24A2	25769	AAAG;AAAGG	AAAG	1
chr9#25656801#25657432	chr9	25656801	25657432	intergenic	NA	NA	AAAAT	AAAAT	1
chr9#33980609#33981652	chr9	33980609	33981652	intronic	UBAP2	55833	AATATATATATATATCCAG	AATATATATATATATCCAG	1
chr9#35056078#35056145	chr9	35056078	35056145	UTR3	VCP	7415	ACGGGAGAGGGAGAGGGAG	ACGGGAGAGGGAGAGGGAG	1
chr9#3554655#3554697	chr9	3554655	3554697	intergenic	NA	NA	AC	AC	1
chr9#35828096#35828310	chr9	35828096	35828310	intronic	FAM221B	392307	AAC	AAC	2
chr9#36506040#36507901	chr9	36506040	36507901	intergenic	NA	NA	AAGAAGAGG;AAGAGG;AAGGAG	AAG	3
chr9#38734541#38735003	chr9	38734541	38735003	intergenic	NA	NA	AGGG	AGGG	1
chr9#399430#401396	chr9	399430	401396	intronic	DOCK8	81704	ACCACCTCCTCCACCATC	ACC	1
chr9#65398421#65398934	chr9	65398421	65398934	intergenic	NA	NA	AGGCGGGGGAGGGAGGGG	AGGCGGGGGAGGGAGGGG	1
chr9#6856269#6856579	chr9	6856269	6856579	intronic	KDM4C	23081	AC	AC	1
chr9#69036889#69037593	chr9	69036889	69037593	intronic	FXN	2395	AAG;AAGGAG	AAG	3
chr9#71756275#71756655	chr9	71756275	71756655	intronic	CEMIP2	23670	AGAT	AC	1
chr9#7213886#7214747	chr9	7213886	7214747	intergenic	NA	NA	AATGAATGTACATAATGTAC	AATGAATGTACATAATGTAC	1
chr9#74350278#74351373	chr9	74350278	74351373	intergenic	NA	NA	AAAAT	AAAAT	2
chr9#76539079#76539858	chr9	76539079	76539858	intergenic	NA	NA	ACACATATATACGTATATAT	ACACATATATACGTATATAT	1
chr9#81169307#81169792	chr9	81169307	81169792	intergenic	NA	NA	AC	AC	1
chr9#90841405#90842976	chr9	90841405	90842976	intronic	SYK	6850	AACACACTACACACAC	AACACACTACACACAC	1
chr9#91591867#91592044	chr9	91591867	91592044	intergenic	NA	NA	AAGG	AAGG	1

### Sheet: Supplementary Table 2
Supplementary Table 2. Genic burden analysis of rare TREs in the TOF cohort.
Genic region	OR	OR.upper	OR.lower	P-value	Stderr	Beta	Affected.count	Unaffected.count	Fisher.OR	Fisher.upperbound	Fisher.lowerbound	Fisher.p
exonic	1.93837	6.59758	0.751051	0.109827	0.539207	0.661848	24	4	2.44739	0.952811	Inf	0.0623945
UTR5	6.92965	125.129	1.41565	0.0302252	1.03106	1.93581	19	1	7.43589	1.40493	Inf	0.0127701
UTR3	976119	NA	1.40695e-08	0.486314	401.935	13.7913	9	0	Inf	0.983306	Inf	0.0521664
intronic	0.850276	1.08195	0.669165	0.90746	0.122385	-0.162194	289	111	1.2722	1.02779	Inf	0.0310717
upstream	0.793317	2.99531	0.249062	0.646394	0.616425	-0.231532	10	4	0.979879	0.330029	Inf	0.644467
downstream	538862	NA	1.66893e-09	0.487056	406.685	13.1972	8	0	Inf	0.855224	Inf	0.072281
intergenic	0.872297	1.0967	0.693641	0.87903	0.116758	-0.136625	386	150	1.36597	1.12897	Inf	0.00319652
splicing	3.0001	6.82419	1.52392	0.00181976	0.377824	1.09865	69	8	3.86579	2.01952	Inf	3.17778e-05

### Sheet: Supplementary Table 3
Supplementary Table 3. Genic burden analysis of rare TREs in the technically and ancestrally matched TOF subset.
Genic region	OR	OR.upper	OR.lower	P-value	Perm_p	Stderr	Beta	Affected.count	Unaffected.count	Fisher.OR	Fisher.upperbound	Fisher.lowerbound	Fisher.p
genic	1.47017	2.33065	0.937294	0.0481407	0.0485	0.231717	0.385381	43	122	1.01901	0.705327	Inf	0.505056
exonic	2.65223	12.471	0.507979	0.106135	0.0876	0.781981	0.9754	3	4	2.28522	0.440377	Inf	0.24357
UTR5	7.40316	162.506	0.688743	0.0534112	0.0005	1.24138	2.00191	2	1	6.06645	0.468617	Inf	0.156244
intronic	0.938808	1.49192	0.584779	0.604486	0.5996	0.2383	-0.0631439	33	111	0.796967	0.529949	Inf	0.864995
upstream	0.838882	5.83114	0.0423964	0.561825	0.6196	1.12911	-0.175685	1	4	0.764958	0.0310636	Inf	0.758543
intergenic	0.680192	1.0669	0.429064	0.951859	0.9562	0.231717	-0.385381	42	150	0.692656	0.478172	Inf	0.968348
splicing	4.81043	13.3319	1.80147	0.000898102	0.0009	0.503133	1.57079	10	8	3.80067	1.51216	Inf	0.00671444

### Sheet: Supplementary Table 4
Supplementary Table 4. Enrichment of rare TREs across fetal heart epigenetic regulatory regions in the TOF cohort.
Mark	Affected.count	Unaffected.count	Fisher.OR	Fisher.upperbound	Fisher.lowerbound	Fisher.p
DNase.macs2	174	57	1.50188	1.07555	2.11775	0.0147594
H3K27me3	38	11	1.46915	0.74637	3.11249	0.284672
H3K36me3	100	27	1.55306	0.984504	2.51683	0.0607423
H3K4me1	140	38	1.52157	1.03988	2.26088	0.0271551
H3K4me3	79	32	1.05699	0.677921	1.67936	0.829033
H3K9ac	102	32	1.28742	0.843942	2.00193	0.270158
H3K9me3	34	9	1.69742	0.791476	4.05509	0.184331

### Sheet: Supplementary Table 5
Supplementary Table 5. Enrichment of rare TREs across fetal heart epigenetic regulatory regions in the European-ancestry subset.
Mark	Affected.count	Unaffected.count	Fisher.OR	Fisher.upperbound	Fisher.lowerbound	Fisher.p
DNase.macs2	119	57	1.60977	1.12894	2.31406	0.00710589
H3K27me3	19	11	1.25466	0.588852	2.81442	0.598381
H3K36me3	66	27	1.63498	1.00639	2.71607	0.0433806
H3K4me1	82	38	1.45869	0.967753	2.22542	0.0650041
H3K4me3	54	32	1.15977	0.71998	1.8942	0.566823
H3K9ac	68	32	1.37999	0.878702	2.2003	0.164091
H3K9me3	17	9	1.25465	0.523856	3.23105	0.687354

### Sheet: Supplementary Table 6
Supplementary Table 6. Recurrent genic tandem repeat loci identified in the TOF cohort.
Chromosome	Start	End	Typeseq_Priority	Gene_Symbol	Motif	Dominant_Motif	TOF_count	Control_count
chr2	49126890	49128740	intronic	FSHR	AAG	AAG	9	0
chr4	39347671	39349114	intronic	RFC1	AAAAAG;AAAAAGG;AAAAAGGAAAGG;AAAAAGGAAAGGAAAGG;AAAAGAAAGG;AAAAGGAAAGG;AAAGG;AACAG;AACGG;AAGAG;AAGGC;AAGGG;AAGGT;ACCTC;ACGGG;AGGGC	AAAAG	8	2
chr8	96248912	96251152	exonic;splicing	MTERF3	AAAGAAG;AAG;AAGAAGAAGGAG;AAGAAGAGGAAGAGG;AAGAAGAGGAGG;AAGAAGGAG;AAGAGG;AAGAGGAGG;AAGCAG;AAGGAG;AAGGAGGAG;AGAGGGAGG;AGG	AAG	7	0
chr2	235572241	235573507	intronic	AGAP1	AAAGAAG;AAG;AAGAAGAAGG;AAGAAGG;AAGGAG	AAG	6	1
chr13	102160973	102162326	intronic	FGF14	AAGAAGCAG;AAGAGG;AAGAGGAGG;AAGCAG;AAGGAG;AGC	AAG	6	2
chr5	168754686	168756065	intronic	SLIT3	AAAAGAAGG;AAAAGGAAG;AAAGAAAGG;AAAGAAGG;AAAGAGAG;AAAGAGGG;AAAGGAAG;AAAGGGAG	AAAG	5	0
chr7	131444459	131444972	intronic	MKLN1	AAC;ACT	ACT	5	0
chr3	151368143	151369226	exonic;splicing	MED12L	AAAAT;AAATG	AAATG	5	1
chr11	66090175	66090179	intronic	PACS1	AAGCC	AAGCC	4	0
chr17	39182673	39183998	exonic;splicing	CACNB1	AAGAAGGAG;AAGAGG;AAGGAG;AAGGAGGAG	AAG	4	0
chr6	159979597	159980897	intronic	IGF2R	AAAG;AAAGAAAGAAGG;AAAGAAGG;AAAGGAAG;AAAGGAAGG;AAGG	AAGG	4	0
chr3	123151344	123152698	intronic	PDIA5	AGGC	AAGG	4	1
chr8	27500650	27501811	exonic;splicing	EPHX2	AAG;AAGAAGG;AAGAGG;AAGGAG	AAG	4	1
chr14	23279916	23281332	intronic	HOMEZ	AAAATAAAATATAT;AAAATAAAGT;AAAATAAATAT;AAACT;AAATG;AACAT;AAGAT;AATAG	AAAAT	4	2
chr17	48857303	48858678	intronic	CALCOCO2	AACAG;AATGG;ACTAG;ACTCT;AGGAT	AATAG	4	2
chr11	126063994	126065915	upstream	CDON	AACACTATCACCTCTT;AAGAGGCGGTAGTATT;AAGAGGTGATGATAGTATT;AAGAGGTGATGGTATT;AAGAGGTGGCAGTATT	AAGAGGTGATAGTATT	3	0
chr15	64445511	64445522	intronic	TRIP4	AACAGGTGCTACAGGCGC;ACAGGTGCT	AACAGGTGCTACAGGCGC	3	0
chr18	48729778	48731159	intronic	CTIF	AAGCCCCTCACACCGCAG;AAGCCCCTCACACCGCGG;ACACCGCAGAGGCCCCTC	ACACCGCAGGAGCCCCTC	3	0
chr19	15930523	15934711	exonic;splicing	CYP4F11	AACGAGTGAGCGAGGAGAGG;AACGAGTGAGCGGGGAGAGG;AACGAGTGAGTGAGAAGAGG;AACGAGTGAGTGAGGAGAGG;AAGAGGAATGAGTGAGTGAG;AATGAGTGAGCGGGCAGAGG;AATGAGTGAGTGAGCAGAGG;AATGAGTGAGTGGGGAGAGG;ACTCACTCCTCTCCCCGCTC;ACTCACTCCTCTGCCCGCTC	AATGAGTGAGTGAGGAGAGG	3	0
chr3	114083082	114083282	intronic	QTRT2	AAC	AAC	3	0
chr4	140999279	141000631	intronic	RNF150	AAAGAAG;AAGAAGAGG;AAGAAGGAG;AAGAGGAGG;AAGGAG;AAGGAGGAG;AAGGAGGGG	AAG	3	0
chr6	38041001	38042227	intronic	ZFAND3	AAG;AAGGAG;AAGGAGGAG;AAGGAGGAGGAG	AAG	3	0
chr7	108298325	108299734	intronic	NRCAM	AAAAG;AAAGAAAGG;AAAGAAGG;AAAGAGAG;AAAGG;AG	AAAG	3	0
chr7	140473477	140474552	splicing	MKRN1	AAAAG;AAAG;AAAGCAAG;AAAGGAAG	AAAG	3	0
chr7	158069758	158072256	intronic	PTPRN2	ACCACCACGAGCACCTCC;ACCACCACGGGCACCTCC;ACCACGAGCACCTCC	ACCACCACGAGCACCTCC	3	0
chr8	134712725	134713308	exonic	ZFAT	AGCGCGGCCCGGCGCCG	AGCGCGGCCCGGCGCCG	3	0
chr12	3745245	3746318	intronic	CRACR2A	AAAAC;AAAAT;AAACT;AAATG;AACAT;ACATG	AAAAT	3	1
chr17	64219074	64219888	intronic	TEX2	AAAAT	AAAAT	3	1
chr8	26002824	26002859	intronic	EBF2	AGGC	AGGC	3	1
chr9	69036889	69037593	intronic	FXN	AAG;AAGGAG	AAG	3	1
chr2	96196450	96197747	intronic	STARD7	AAAAT;AAACT;AACAT;AACTG;AAGACT	AAACT	3	2
chr1	209769931	209772022	intronic	TRAF3IP3	ACACACACACCTCCACATGC;ACACACACACCTCCACCTGC	ACACACACACCTCCACCTGC	2	0
chr1	39663909	39664513	intronic	NT5C1A	AGAGG;AGGCG;CCCCG	AGAGG	2	0
chr1	8330700	8331913	exonic;splicing	SLC45A1	AAAAAATATTTTT	AAAAAATATTTTT	2	0
chr10	132186837	132187202	exonic	DPYSL4	AGGCCCCGCCCCCGGC	AGGCCCCGCCCCCGGC	2	0
chr10	38112010	38113412	intronic	ZNF37A	AAAGAC;AAGAC	AAGACC	2	0
chr10	619138	619939	intronic	DIP2C	AGGGCC	AGGGCC	2	0
chr11	133014731	133015882	intronic	OPCML	AAGG	AAGG	2	0
chr11	374482	375837	exonic;splicing	B4GALNT4	AAGGGAGGGAGGAGG	AAGGGAGGGAGGAGG	2	0
chr11	75814781	75815413	exonic	UVRAG	AGCGGCGGC	AGCGGCGGC	2	0
chr12	102441234	102442410	intronic	IGF1	AAG;AAGAAGAGG;AAGGAG	AAG	2	0
chr12	124266913	124267824	intronic	ZNF664-RFLNA	AACCCT	AACCCT	2	0
chr12	133233240	133233673	intronic	ANHX	AACCCT	AACCCT	2	0
chr12	15160598	15161736	intronic	RERG	AAAG	AAAG	2	0
chr12	7147625	7148765	intronic	CLSTN3	AAAG	AAAG	2	0
chr12	79292777	79293802	intronic	SYT1	AAAAT	AAAAT	2	0
chr13	113812180	113813574	UTR3	TMEM255B	ACAGGCCCCGGGTGGGTC;ACAGGTCCCGGGTGGGTC;ACCCACCCGGGGCCCGTG	ACAGGTCCCGGGTGGGTC	2	0
chr13	49060849	49061314	intronic	FNDC3A	AAGGG	AGGGG	2	0
chr13	92526539	92527739	intronic	GPC5	AAAG	AAAG	2	0
chr14	32453918	32455159	intronic	AKAP6	AGGG	AGGG	2	0
chr15	33335975	33337059	intronic	RYR3	AAAG;AAAGAAGG;AAGG	AAGG	2	0
chr16	17470392	17471265	exonic	XYLT1	CCG	CCG	2	0
chr17	33789305	33789648	intronic	ASIC2	AC	AC	2	0
chr17	3679331	3681677	exonic;splicing	P2RX5	ACCCAGCGTCCTCC	ACCCTGCGTCCTCC	2	0
chr18	43104825	43105967	intronic	RIT2	AAGGGAGG	AAGGGAGG	2	0
chr19	18902233	18903289	exonic;splicing	COPE	AAAAAGGAAAGG;AAAG	AAAG	2	0
chr19	2417752	2419144	exonic;splicing	TMPRSS9	AAGGGAAGGGAGGGAGGG	AAAGGGAGGGAGGGAAGG	2	0
chr19	33218103	33219135	intronic	SLC7A10	AAAG;AAAGAGAG	AAAG	2	0
chr2	111120569	111121320	UTR5	BCL2L11	CCG	CCG	2	0
chr2	1842109	1843400	intronic	MYT1L	AAGCGCCTGGAAGCGG	AAGCGCCTGGAAGCGG	2	0
chr2	221566047	221567617	intronic	EPHA4	AAGGAG	AAG	2	0
chr2	240613172	240614607	intronic	GPR35	AACCCT	AACCCT	2	0
chr2	46362621	46363341	intronic	EPAS1	ACC	ACC	2	0
chr2	48563696	48565181	intronic	STON1-GTF2A1L	AAG	AAG	2	0
chr2	86225664	86226499	intronic	REEP1	ACC	ACC	2	0
chr22	33556576	33557073	intronic	LARGE1	AGGG	AGGG	2	0
chr22	43181571	43182398	intronic	TTLL12	AAAGGCCCGGAAGCAG	AAAGGCCCGGAAGCAG	2	0
chr22	50057070	50057772	intronic	TTLL8	AACCCAGACCTGACCCCC;AACCCAGACCTGACCCCCC	AACCCAGACCTGACCCCC	2	0
chr3	10872808	10874348	intronic	SLC6A11	ACGCT;AGGAT	AGGAT	2	0
chr3	76621508	76622774	intronic	ROBO2	AAAG	AAAG	2	0
chr4	186144435	186145322	UTR5	FAM149A	CCCGCG	CCCGCG	2	0
chr4	41159350	41160593	intronic	APBB2	AAG;AAGGAG	AAG	2	0
chr4	80015419	80016351	intronic	ANTXR2	AAAGG	AAAGG	2	0
chr4	88136675	88137317	intronic	ABCG2	AAAAT	AAAAT	2	0
chr5	10355863	10356724	intronic	MARCHF6	AAAAC;AAAAT;AAACT;AACAT	AAAAT	2	0
chr6	13328020	13328949	UTR5	TBC1D7-LOC100130357	AGCGGC;CCG	AGCGGC	2	0
chr6	136584996	136585850	intronic	MAP3K5	AAAG;AAAGG	AAAG	2	0
chr7	100742869	100743290	intronic	ZAN	AGAGGAGGGAGAGGG	AGAGGAGGGAGAGGG	2	0
chr7	158647627	158649669	intronic	NCAPG2	AAATGGACCACAACCACGGC;AAATGGACGACAACCACGCC;AAATGGACTACAGCCACGCC;AAATGGACTACAGCCACGGC;AAATGGACTATAACCACGGC	AAATGGACTACAACCACGCC	2	0
chr7	55887151	55888103	UTR5	ZNF713	CCG	CCG	2	0
chr7	6420135	6422305	exonic;splicing	DAGLB	AAGGCGCAGGCAGCGCGGG;AGCGCGGGAGGCGCGGGC;AGCGCGGGCGGCGCAGGC;AGCGCGGGGAGGCGCAGGC	AGCGCGGGAGGCGCAGGC	2	0
chr7	80863226	80864418	intronic	SEMA3C	ACATATATATGTATC	ACATACATATGTATC	2	0
chr8	132673484	132674654	UTR5	LRRC6	AGG	AGG	2	0
chr9	112525338	112526692	intronic	KIAA1958	AAG;AAGAGG	AAG	2	0
chr9	35828096	35828310	intronic	FAM221B	AAC	AAC	2	0
chr10	18442465	18443385	intronic	CACNB2	AT	AT	2	1
chr14	91205133	91206294	intronic	DGLUCY	AAG;AAGACG;AAGAGG	AAG	2	1
chr2	227041114	227042478	exonic;splicing	COL4A4	AAAG	AAAG	2	1
chr9	131419725	131421003	intronic	PRRC2B	AAAAG;AAAGAAGG;AAAGAGAG;AAAGGAAG;AAGGGAGG	AAAG	2	1
chr9	19090061	19090364	intronic	HAUS6	AGGG	AGGG	2	1
chr14	89324675	89325750	intronic	FOXN3	ACC	ACC	2	2
Tier 1 CHD gene
Established repeat expansion disorder gene

### Sheet: Supplementary Table 7
Supplementary Table 7. Gene expression differences associated with large tandem repeats in individuals with TOF.
TRE_locus	Gene	Repeat_motif	N_total	N_without_large_repeat	N_with_large_repeat	Difference_in_median_TPM	Wilcoxon_p_value	FDR	Expression_direction
chr1#228173250#228175197	IBA57	ACAGCGAGCCACGCCC	159	65	94	-4.51	2.08102e-09	1.49001e-06	Lower with large repeat
chr10#5647448#5649152	ASB13	AAACACCCACTCAGGC	159	72	87	-1.845	4.17994e-08	9.88544e-06	Lower with large repeat
chr7#158501975#158503729	PTPRN2	ACACAGTGGCTGATGG	159	55	104	-0.56	5.52259e-08	9.88544e-06	Lower with large repeat
chr1#3582096#3584760	MEGF6	AACGCGCAGCCACCAGAC	159	50	109	-2.95	3.62101e-07	4.32107e-05	Lower with large repeat
chr7#158069758#158072256	PTPRN2	ACCACCACGAGCACCTCC	159	72	87	-0.25	2.37314e-05	0.00242738	Lower with large repeat
chr3#17062605#17063209	PLCL2	AGGG	159	57	102	-20.18	5.79885e-05	0.00461331	Lower with large repeat
chr17#3679331#3681677	P2RX5	ACCCTGCGTCCTCC	159	50	109	-1.07	0.000167507	0.00999457	Lower with large repeat
chr1#8330700#8331913	SLC45A1	AAAAAATATTTTT	159	77	82	-0.29	0.000192801	0.0104601	Lower with large repeat
chr17#42338417#42339226	STAT3	AATACTCCTGGACCTGAGGG	159	50	109	-36.71	0.000204528	0.0104601	Lower with large repeat
chr7#4216205#4218165	SDK1	ACCAGGCCACCCGGAGC	159	61	98	-3.415	0.000321919	0.0153663	Lower with large repeat
chr5#179331078#179332447	ADAMTS2	AAGGGAGGGAGAGGAGGGGG	159	54	105	-5.205	0.000357391	0.0159932	Lower with large repeat
chr14#105477552#105478323	CRIP2	AAGCGGGTGTGTGTGGGG	159	91	68	-91.59	0.000383707	0.0161608	Lower with large repeat
chr7#6420135#6422305	DAGLB	AGCGCGGGAGGCGCAGGC	159	50	109	-2.73	0.000647025	0.0220605	Lower with large repeat
chr17#82411523#82413044	OGFOD3	AACCATGCCCCTGCCCCGAT	159	80	79	-1.685	0.000807663	0.0244602	Lower with large repeat
chr19#48668487#48670364	NTN5	ACC	159	53	106	-0.16	0.000819896	0.0244602	Lower with large repeat
chr7#158647627#158649669	NCAPG2	AAATGGACTACAACCACGCC	159	51	108	-1.735	0.000896497	0.0254822	Lower with large repeat
chr7#87624862#87627489	ABCB1	ACACATATATATG	159	56	103	-0.355	0.000925333	0.0254822	Lower with large repeat
chr10#119312517#119313491	GRK5	ACC	159	86	73	-6.42	0.00105049	0.0278573	Lower with large repeat
chr17#66797635#66800521	PRKCA	ACC	159	50	109	-3.135	0.00112535	0.0287767	Lower with large repeat
chr11#126063994#126065915	CDON	AAGAGGTGATAGTATT	159	50	109	-7.5	0.00144879	0.0348332	Lower with large repeat
chr2#48614587#48616096	STON1-GTF2A1L	ACGGGAGAGGGAGAGGGAG	159	93	66	0.38	0.00150814	0.0348332	Higher with large repeat
chr11#64113186#64114925	MACROD1	ATCC	159	61	98	-5.27	0.00159	0.0355763	Lower with large repeat
chr16#7229017#7230670	RBFOX1	AAGGGAGAGAGAGGGAGG	159	59	100	-12.405	0.0022466	0.0487445	Lower with large repeat
chr18#43104825#43105967	RIT2	AAGGGAGG	159	150	9	0	0.00310037	0.0652902	no difference in median
chr11#1873110#1874594	LSP1	AGAGGAGGGAGGCCGGC	159	62	97	-3.65	0.00337755	0.0671757	Lower with large repeat
chr8#27500650#27501811	EPHX2	AAG	159	151	8	-4	0.00455922	0.0859053	Lower with large repeat
chr1#91839619#91841177	TGFBR3	AAAATCATGCATGATATTAC	159	50	109	-12.76	0.00509769	0.0920533	Lower with large repeat
chr8#144560607#144563136	ARHGAP39	AAACCACTGGAGTGTGATGG	159	70	89	-0.685	0.00627767	0.10453	Lower with large repeat
chr10#132722546#132724502	INPP5A	AATCCCCACACGGCC	159	66	93	-25.615	0.0070738	0.11511	Lower with large repeat
chr8#39994527#39995604	IDO2	AAGGAG	159	138	21	0.03	0.00744893	0.118521	Higher with large repeat
chr7#904805#907215	ADAP1	AAGGGAG	159	141	18	-0.44	0.00798026	0.124215	Lower with large repeat
chr1#209769931#209772022	TRAF3IP3	ACACACACACCTCCACCTGC	159	91	68	0.24	0.0114222	0.157275	Higher with large repeat
chr2#48563696#48565181	STON1-GTF2A1L	AAG	159	129	30	-0.34	0.0128279	0.170089	Lower with large repeat
chr17#79319481#79320066	RBFOX3	AAGACCAGCAGCCCAGAC	159	140	19	0	0.0144634	0.187923	no difference in median
chr3#121785488#121786853	IQCB1	AAAAG	159	110	49	-0.625	0.0160442	0.201538	Lower with large repeat
chr1#24066596#24067836	MYOM3	AAAG	159	136	23	-7.725	0.018146	0.219028	Lower with large repeat
chr3#49199769#49201079	IHO1	AAAG	159	149	10	-1.02	0.0184977	0.219028	Lower with large repeat
chr20#2842241#2843369	VPS16	ACATCTATCTATCGATAGAT	159	94	65	-0.7	0.0192625	0.222451	Lower with large repeat
chr11#374482#375837	B4GALNT4	AAGGGAGGGAGGAGG	159	68	91	-0.04	0.0196495	0.223318	Lower with large repeat
chr17#48857303#48858678	CALCOCO2	AATAG	159	106	53	-10.215	0.0219687	0.240943	Lower with large repeat
chr10#1325977#1328503	ADARB2	ACTGCCCAGCGCCTCCCC	159	66	93	-0.03	0.0222099	0.240943	Lower with large repeat
chr10#114304945#114307021	AFAP1L2	ACGCGGGGGCAGGAGGGG	159	84	75	-0.835	0.0227709	0.243342	Lower with large repeat
chr9#112525338#112526692	KIAA1958	AAG	159	61	98	-3.42	0.0231775	0.244045	Lower with large repeat
chr20#48958770#48959651	ARFGEF2	AGGG	159	79	80	-1.55	0.0268746	0.274888	Lower with large repeat
chr13#49317863#49319128	CAB39L	AAAG	159	111	48	-0.99	0.0298296	0.293255	Lower with large repeat
chr4#38879451#38880626	FAM114A1	AATAG	159	157	2	-5.015	0.0298989	0.293255	Lower with large repeat
chr12#112296148#112297408	HECTD4	ACACCCTCTGCACCT	159	81	78	-3.07	0.0322474	0.300564	Lower with large repeat
chr17#82149352#82151825	CCDC57	AACCAGGCGCACACCCAG	159	74	85	-1.56	0.0328421	0.300564	Lower with large repeat
chr8#144946164#144947826	ZNF16	ACACAGGCCCACAGCAGG	159	120	39	-0.505	0.0403951	0.34707	Lower with large repeat
chr1#15047936#15049201	KAZN	AACGACCCAGGACC	159	80	79	-0.27	0.0407177	0.34707	Lower with large repeat
chr2#2235449#2237493	MYT1L	AACCCAACCCAGTACATCCC	159	61	98	0	0.042421	0.357334	no difference in median
chr3#52444043#52445266	SEMA3G	AAACAGGGCACACGCACAC	159	124	35	-0.465	0.0471422	0.379256	Lower with large repeat
chr7#43757565#43758850	BLVRA	ACACCGTGAGGGGGCCAGGC	159	145	14	-1.755	0.0482156	0.383582	Lower with large repeat
chr9#399430#401396	DOCK8	ACC	159	53	106	-0.595	0.051245	0.39882	Lower with large repeat
chr15#84927976#84929095	SLC28A1	AAAG	159	116	43	-0.06	0.0553609	0.426219	Lower with large repeat
chr3#10872808#10874348	SLC6A11	AGGAT	159	94	65	0	0.0622235	0.442039	no difference in median
chr19#7361358#7362787	ARHGEF18	AAGGAG	159	140	19	-0.595	0.0627196	0.442039	Lower with large repeat
chr14#89324675#89325750	FOXN3	ACC	159	77	82	-4.025	0.0629721	0.442039	Lower with large repeat
chr11#133014731#133015882	OPCML	AAGG	159	99	60	-0.07	0.0660193	0.45893	Lower with large repeat
chr13#110380180#110381381	COL4A2	ACACCCACGGGCTCTATCTC	159	95	64	-7.335	0.0696701	0.465457	Lower with large repeat
chr4#186252440#186252657	KLKB1	AATCCCACCACC	159	157	2	-0.19	0.0793392	0.494592	Lower with large repeat
chr7#80863226#80864418	SEMA3C	ACATACATATGTATC	159	140	19	-4.015	0.0806419	0.494592	Lower with large repeat
chr7#47388388#47389673	TNS3	AAG	159	137	22	-1.115	0.0808202	0.494592	Lower with large repeat
chr7#2912250#2913562	CARD11	ATCC	159	158	1	14.31	0.0870867	0.499398	Higher with large repeat
chr8#134712725#134713308	ZFAT	AGCGCGGCCCGGCGCCG	159	158	1	56.245	0.0872018	0.499398	Higher with large repeat
chr13#113625788#113625799	TFDP1	ACACCTGAGGACGCGTGAG	159	158	1	31.83	0.0872075	0.499398	Higher with large repeat
chr5#74754098#74754292	GFM2	ACGGGAGAGGGAGAGGGAG	159	158	1	25.91	0.0872099	0.499398	Higher with large repeat
chr21#44293904#44294410	AIRE	AACCCT	159	158	1	0.25	0.0876175	0.499398	Higher with large repeat
chr2#69095701#69096968	ANTXR1	AAGG	159	130	29	-3.075	0.0879978	0.499398	Lower with large repeat
chr12#117605650#117606919	KSR2	AAGGAGGGGAGGGAGGGAGG	159	69	90	0	0.09457	0.499398	no difference in median
chr11#74116231#74117760	C2CD3	AATATATATATATG	159	106	53	-1.465	0.0946012	0.499398	Lower with large repeat
chr8#130424557#130424853	ASAP1	ACGGGAGAGGGAGAGGGAG	159	158	1	39.125	0.0955679	0.499398	Higher with large repeat
chr10#132186837#132187202	DPYSL4	AGGCCCCGCCCCCGGC	159	157	2	-6	0.0966303	0.499398	Lower with large repeat
chr9#33980609#33981652	UBAP2	AATATATATATATATCCAG	159	156	3	7.93	0.101135	0.499398	Higher with large repeat
chr5#81992426#81993920	ATG10	AAAAG	159	123	36	-0.325	0.103143	0.502934	Lower with large repeat
chr6#168311022#168311947	DACT2	AC	159	129	30	-0.065	0.10425	0.502934	Lower with large repeat
chr8#26002824#26002859	EBF2	AGGC	159	158	1	11.86	0.104553	0.502934	Higher with large repeat
chr3#45108182#45109286	CDCP1	ACATGCATATATATATAT	159	127	32	-0.015	0.104661	0.502934	Lower with large repeat
chr12#50504553#50505265	DIP2B	CCG	159	158	1	-5.14	0.111727	0.510242	Lower with large repeat
chr12#79292777#79293802	SYT1	AAAAT	159	158	1	-0.11	0.11387	0.510242	Lower with large repeat
chr4#4411228#4412171	NSG1	AAAAC	159	158	1	2.645	0.114192	0.510242	Higher with large repeat
chr6#159979597#159980897	IGF2R	AAGG	159	153	6	19.835	0.114733	0.510242	Higher with large repeat
chr10#69331799#69332765	HK1	AAAG	159	151	8	-9.555	0.121546	0.515875	Lower with large repeat
chr5#81675449#81675450	SSBP2	AACCCT	159	158	1	-9.15	0.124538	0.515875	Lower with large repeat
chr1#166109288#166110247	FAM78B	AT	159	140	19	-0.09	0.124837	0.515875	Lower with large repeat
chr2#221566047#221567617	EPHA4	AAG	159	72	87	-1.65	0.127018	0.515875	Lower with large repeat
chr4#1052976#1055804	RNF212	ACAGTCAGCTCCCGGAGGGG	159	92	67	-0.07	0.128981	0.515875	Lower with large repeat
chr10#18442465#18443385	CACNB2	AT	159	152	7	-12.1	0.129662	0.515875	Lower with large repeat
chr9#90841405#90842976	SYK	AACACACTACACACAC	159	158	1	2.2	0.129941	0.515875	Higher with large repeat
chr12#102085624#102085872	NUP37	ACGGAG	159	158	1	-1.795	0.129962	0.515875	Lower with large repeat
chr22#43181571#43182398	TTLL12	AAAGGCCCGGAAGCAG	159	158	1	6.81	0.129963	0.515875	Higher with large repeat
chr11#108781629#108781793	DDX10	ACGGGAGAGGGAGAGGGAG	159	158	1	4.955	0.129968	0.515875	Higher with large repeat
chr19#2417752#2419144	TMPRSS9	AAAGGGAGGGAGGGAAGG	159	154	5	0	0.135263	0.518839	no difference in median
chr22#35388832#35389904	HMOX1	AAAG	159	156	3	1.195	0.143685	0.527581	Higher with large repeat
chr8#96248912#96251152	MTERF3	AAG	159	137	22	-0.855	0.151524	0.539757	Lower with large repeat
chr4#41159350#41160593	APBB2	AAG	159	148	11	-1.725	0.153076	0.541601	Lower with large repeat
chr2#49934016#49934252	NRXN1	ACGGGAGAGGGAGAGGGAG	159	158	1	-2.225	0.153554	0.541601	Lower with large repeat
chr5#118945280#118946090	DTWD2	AAAG	159	158	1	-3.165	0.159935	0.551088	Lower with large repeat
chr5#78429310#78430952	SCAMP1	AAATAAATACTGTATTTAT	159	100	59	-1.615	0.160093	0.551088	Lower with large repeat
chr17#8107086#8108764	ALOXE3	AAAG	159	129	30	0	0.162799	0.557722	no difference in median
chr19#4010438#4012792	PIAS4	ACACACCTCCACACCCC	159	50	109	-1.75	0.167016	0.564072	Lower with large repeat
chr19#17630610#17631125	UNC13A	AGGG	159	156	3	-0.02	0.170917	0.571657	Lower with large repeat
chr7#121046944#121048188	CPED1	AAG	159	154	5	-7.195	0.171657	0.571657	Lower with large repeat
chr1#23625834#23626646	MDS2	ACCATCATCCCCATC	159	136	23	0	0.17305	0.573627	no difference in median
chr14#32453918#32455159	AKAP6	AGGG	159	90	69	-7.585	0.175862	0.580263	Lower with large repeat
chr6#136584996#136585850	MAP3K5	AAAG	159	157	2	5.945	0.191572	0.613077	Higher with large repeat
chr19#15332164#15333029	BRD4	CCG	159	156	3	-3.515	0.198822	0.62712	Lower with large repeat
chr11#60205885#60206920	MS4A4E	AT	159	126	33	0.05	0.201751	0.627555	Higher with large repeat
chr2#162752226#162753819	KCNH7	AAAAG	159	55	104	0.01	0.201876	0.627555	Higher with large repeat
chr1#2120977#2125130	PRKCZ	AACTACCACCATGACCCT	159	93	66	-0.1	0.20698	0.633323	Lower with large repeat
chr2#74203244#74204393	MTHFD2	AAACT	159	144	15	-0.725	0.209432	0.635396	Lower with large repeat
chr11#118096311#118097311	TMPRSS4	AAAG	159	138	21	0	0.216158	0.6435	no difference in median
chr1#39663909#39664513	NT5C1A	AGAGG	159	117	42	-0.165	0.219193	0.6435	Lower with large repeat
chr7#158048464#158049201	PTPRN2	ACTATCATCATCATC	159	156	3	-0.06	0.219293	0.6435	Lower with large repeat
chr10#116731663#116732923	HSPA12A	AAAG	159	135	24	-0.33	0.220766	0.643928	Lower with large repeat
chr11#111627758#111628942	SIK2	AAAG	159	151	8	-2.46	0.22647	0.648644	Lower with large repeat
chr9#69036889#69037593	FXN	AAG	159	158	1	-2.195	0.226586	0.648644	Lower with large repeat
chr2#101784756#101786172	MAP4K4	AG	159	110	49	-10.59	0.227535	0.648644	Lower with large repeat
chr1#34080382#34081351	CSMD2	AAAG	159	158	1	-0.05	0.238881	0.659463	Lower with large repeat
chr19#33218103#33219135	SLC7A10	AAAG	159	149	10	0	0.248361	0.672029	no difference in median
chr19#10377016#10378467	TYK2	ATCC	159	127	32	-2.805	0.248726	0.672029	Lower with large repeat
chr6#37697499#37698611	MDGA1	AG	159	136	23	-0.065	0.249794	0.672377	Lower with large repeat
chr17#9225935#9226880	NTN1	ACCGCCTCCCCACGAG	159	153	6	-0.585	0.258533	0.684703	Lower with large repeat
chr11#130469542#130470578	ADAMTS15	AT	159	152	7	0.44	0.282521	0.70151	Higher with large repeat
chr2#70813091#70813905	CLEC4F	AAAG	159	155	4	-0.03	0.283152	0.70151	Lower with large repeat
chr1#97316137#97317054	DPYD	AAAAT	159	158	1	-2.12	0.290652	0.706358	Lower with large repeat
chr9#110700893#110702808	MUSK	AAAAT	159	81	78	-0.14	0.295683	0.706358	Lower with large repeat
chr11#123149975#123151098	CLMP	AAAG	159	154	5	-0.195	0.29777	0.706358	Lower with large repeat
chr19#8088719#8089288	FBN3	AAATGAATAAGTGAGT	159	158	1	0.13	0.303334	0.706358	Higher with large repeat
chr7#140473477#140474552	MKRN1	AAAG	159	157	2	-13.625	0.304067	0.706358	Lower with large repeat
chr1#6175030#6175152	CHD5	ACCATCCACCCATCC	159	156	3	-0.01	0.304283	0.706358	Lower with large repeat
chr12#121750480#121751395	TMEM120B	ACACCCACACCCC	159	154	5	-1.05	0.304689	0.706358	Lower with large repeat
chr14#100545481#100547073	BEGAIN	AGGGCCGGGGCGGGGCG	159	88	71	0.015	0.305771	0.706358	Higher with large repeat
chr2#132492127#132492983	GPR39	ACACCATATATAT	159	154	5	0	0.308729	0.709962	no difference in median
chr11#17551651#17553375	OTOG	ACACAGGACAGGTGGGGG	159	81	78	0	0.311111	0.710053	no difference in median
chr7#75594594#75595628	HIP1	AAAG	159	157	2	-2.44	0.311392	0.710053	Lower with large repeat
chr5#39074907#39075711	RICTOR	AC	159	157	2	-5.385	0.31884	0.717892	Lower with large repeat
chr5#62597668#62599014	IPO11	AAAG	159	139	20	-1.04	0.326256	0.729999	Lower with large repeat
chr10#34665254#34666264	PARD3	AACAG	159	158	1	4.665	0.343257	0.751599	Higher with large repeat
chr9#19635727#19636848	SLC24A2	AAAG	159	152	7	0	0.345182	0.753507	no difference in median
chr17#51830862#51832298	CA10	AGC	159	112	47	0	0.347392	0.753735	no difference in median
chr2#235572241#235573507	AGAP1	AAG	159	155	4	-0.93	0.34985	0.756774	Lower with large repeat
chr15#33335975#33337059	RYR3	AAGG	159	157	2	0.08	0.35654	0.764726	Higher with large repeat
chr9#133392147#133393562	STKLD1	ATCC	159	142	17	0.07	0.361916	0.76839	Higher with large repeat
chr21#44442743#44443972	TRPM2	AATGCAGCCTCCACGTGC	159	139	20	-0.045	0.363285	0.76839	Lower with large repeat
chr2#100015535#100017013	AFF3	ACC	159	123	36	-0.62	0.374024	0.77592	Lower with large repeat
chr15#71735226#71736710	THSD4	AG	159	135	24	5.56	0.37601	0.77592	Higher with large repeat
chr12#15160598#15161736	RERG	AAAG	159	141	18	0.1	0.377029	0.77592	Higher with large repeat
chr12#3745245#3746318	CRACR2A	AAAAT	159	154	5	-0.28	0.37971	0.77592	Lower with large repeat
chr19#33756744#33758176	CHST8	AAAG	159	119	40	-0.01	0.382312	0.77592	Lower with large repeat
chr10#18600513#18601237	NSUN6	AT	159	158	1	0.92	0.38347	0.77592	Higher with large repeat
chr9#110755540#110756331	MUSK	AT	159	147	12	-0.06	0.385793	0.77592	Lower with large repeat
chr4#150250369#150251513	DCLK2	ACACCCCCC	159	149	10	1.13	0.388675	0.776748	Higher with large repeat
chr13#102160973#102162326	FGF14	AAG	159	127	32	-0.105	0.396183	0.785782	Lower with large repeat
chr7#3581506#3582981	SDK1	ACAGACCTACCTGAG	159	128	31	0.05	0.398983	0.785982	Higher with large repeat
chr12#79639306#79640358	PAWR	AATAGG	159	157	2	-0.67	0.403956	0.785982	Lower with large repeat
chr18#48729778#48731159	CTIF	ACACCGCAGGAGCCCCTC	159	113	46	-0.86	0.41411	0.785982	Lower with large repeat
chr1#11521797#11523382	DISP3	AGCCAGGGCCC	159	50	109	0.01	0.414129	0.785982	Higher with large repeat
chr19#17314507#17315824	DDA1	ACACACACGTGTATAT	159	145	14	-1.56	0.415361	0.785982	Lower with large repeat
chr16#84124924#84125629	HSDL1	AAATACCCACCAATCACAAC	159	126	33	-0.115	0.419696	0.785982	Lower with large repeat
chr10#99131617#99132691	HPSE2	AAAG	159	153	6	-0.005	0.42268	0.785982	Lower with large repeat
chr7#108298325#108299734	NRCAM	AAAG	159	136	23	-0.07	0.423297	0.785982	Lower with large repeat
chr7#48329381#48330761	ABCA13	ATCC	159	92	67	0	0.425771	0.787732	no difference in median
chr12#44026532#44027541	TMEM117	AAAAT	159	156	3	0.04	0.428823	0.788581	Higher with large repeat
chr12#124266913#124267824	ZNF664-RFLNA	AACCCT	159	157	2	0.045	0.429534	0.788581	Higher with large repeat
chr11#31212323#31213192	DCDC1	AG	159	144	15	0.01	0.433474	0.793778	Higher with large repeat
chr6#41737692#41738614	PGC	ATATATATATGC	159	155	4	0	0.437842	0.799304	no difference in median
chr22#50057070#50057772	TTLL8	AACCCAGACCTGACCCCC	159	142	17	0	0.438724	0.799304	no difference in median
chr1#216354799#216355795	USH2A	AAAG	159	148	11	-0.045	0.441058	0.801517	Lower with large repeat
chr13#98197729#98198871	FARP1	AGCAGGGAGGGGGAGCGG	159	120	39	-0.315	0.446887	0.810054	Lower with large repeat
chr5#42575601#42576586	GHR	AAAAT	159	157	2	-2.155	0.453516	0.815799	Lower with large repeat
chr12#102441234#102442410	IGF1	AAG	159	153	6	2.665	0.455848	0.815968	Higher with large repeat
chr10#16645332#16646451	RSU1	ACATATATGTATATAT	159	120	39	-2.63	0.47117	0.831049	Lower with large repeat
chr10#76362653#76363533	LRMDA	AAAG	159	158	1	0.66	0.472144	0.831049	Higher with large repeat
chr6#38041001#38042227	ZFAND3	AAG	159	153	6	-0.885	0.472398	0.831049	Lower with large repeat
chr5#168754686#168756065	SLIT3	AAAG	159	139	20	-1.05	0.475111	0.831734	Lower with large repeat
chr20#19923918#19924632	RIN2	AAGGTGGGGGTATG	159	110	49	-1.38	0.477324	0.832332	Lower with large repeat
chr10#133182349#133183484	KNDC1	ACACCGCCTGTGCCC	159	155	4	0	0.499875	0.848129	no difference in median
chr3#72430393#72431751	RYBP	AAAG	159	158	1	1.385	0.506354	0.853542	Higher with large repeat
chr17#76897337#76898019	MGAT5B	AAAG	159	158	1	0.06	0.511732	0.853542	Higher with large repeat
chr22#19062144#19063108	DGCR2	AG	159	156	3	1.725	0.514431	0.853542	Higher with large repeat
chr10#14825426#14826583	CDNF	AAG	159	107	52	0.13	0.519323	0.853542	Higher with large repeat
chr5#62434580#62435378	IPO11	AT	159	153	6	-2.225	0.521033	0.853542	Lower with large repeat
chr4#80015419#80016351	ANTXR2	AAAGG	159	157	2	-2.465	0.521277	0.853542	Lower with large repeat
chr8#42766040#42766899	CHRNA6	AAAG	159	157	2	0	0.522028	0.853542	no difference in median
chr10#38112010#38113412	ZNF37A	AAGACC	159	114	45	-0.485	0.525611	0.853542	Lower with large repeat
chr12#94592868#94593791	TMCC3	AAG	159	157	2	0.005	0.526293	0.853542	Higher with large repeat
chr3#193362133#193363265	ATP13A5	AAAG	159	95	64	0	0.528863	0.853542	no difference in median
chr4#105897732#105898590	NPNT	AG	159	135	24	2.625	0.531665	0.853542	Higher with large repeat
chr11#131788650#131790271	NTM	AAG	159	130	29	0.02	0.532335	0.853542	Higher with large repeat
chr3#170165369#170165765	PHC3	ACGGAG	159	158	1	-10.415	0.53464	0.853542	Lower with large repeat
chr22#33556576#33557073	LARGE1	AGGG	159	153	6	5.6	0.535813	0.853542	Higher with large repeat
chr4#168296719#168297982	DDX60	AAAG	159	157	2	-0.86	0.536444	0.853542	Lower with large repeat
chr4#139314378#139315524	NAA15	AACCT	159	150	9	-0.16	0.546013	0.861782	Lower with large repeat
chr12#63948209#63949568	SRGAP1	AAAATATATATATGG	159	133	26	-0.5	0.546437	0.861782	Lower with large repeat
chr5#9425952#9427008	SEMA5A	AAAAT	159	158	1	-3.045	0.563694	0.87143	Lower with large repeat
chr10#15149263#15149736	NMT2	ACCATCATCATC	159	154	5	-0.695	0.563696	0.87143	Lower with large repeat
chr2#96196450#96197747	STARD7	AAACT	159	152	7	2.175	0.565216	0.87143	Higher with large repeat
chr10#127739050#127740424	FOXI2	ACACCC	159	143	16	0.005	0.565943	0.87143	Higher with large repeat
chr19#38602396#38603394	MAP4K1	ACACATATACATATAT	159	148	11	-0.08	0.56856	0.872758	Lower with large repeat
chr19#15930523#15934711	CYP4F11	AATGAGTGAGTGAGGAGAGG	159	52	107	0	0.571376	0.872758	no difference in median
chr10#100321149#100322249	PKD2L1	AGGG	159	155	4	0	0.572509	0.872758	no difference in median
chr17#64219074#64219888	TEX2	AAAAT	159	156	3	1.19	0.577519	0.875701	Higher with large repeat
chr11#66090175#66090179	PACS1	AAGCC	159	158	1	3.505	0.578501	0.875701	Higher with large repeat
chr2#1842109#1843400	MYT1L	AAGCGCCTGGAAGCGG	159	144	15	0	0.588715	0.878575	no difference in median
chr4#83000851#83002614	LIN54	AAAGG	159	145	14	0.375	0.590621	0.878575	Higher with large repeat
chr5#298342#299239	PDCD6	AGCAGCTGGGGGGG	159	144	15	0.47	0.593841	0.878575	Higher with large repeat
chr2#38685764#38686562	GALM	AAAG	159	157	2	0.965	0.593893	0.878575	Higher with large repeat
chr22#28536714#28537696	TTC28	AAAAT	159	157	2	1.6	0.593897	0.878575	Higher with large repeat
chr14#50870413#50871460	ABHD12B	AAAG	159	155	4	0	0.595712	0.879443	no difference in median
chr3#123151344#123152698	PDIA5	AAGG	159	120	39	-0.365	0.601366	0.879726	Lower with large repeat
chr7#100742869#100743290	ZAN	AGAGGAGGGAGAGGG	159	152	7	0	0.602047	0.879726	no difference in median
chr7#72113784#72114731	CALN1	AAGGG	159	122	37	0	0.607409	0.883963	no difference in median
chr8#22728036#22728836	PEBP4	AAGG	159	158	1	7.04	0.60865	0.883963	Higher with large repeat
chr10#70367394#70368423	LRRC20	AACAT	159	152	7	-0.115	0.623317	0.896175	Lower with large repeat
chr13#113812180#113813574	TMEM255B	ACAGGTCCCGGGTGGGTC	159	147	12	0.615	0.629423	0.901177	Higher with large repeat
chr5#168402546#168403448	WWC1	AAAG	159	157	2	0.02	0.637043	0.901527	Higher with large repeat
chr5#14402491#14404278	TRIO	ACCACCACCTGCACCCTC	159	139	20	-2.18	0.643885	0.901527	Lower with large repeat
chr12#7147625#7148765	CLSTN3	AAAG	159	157	2	-0.42	0.648445	0.901527	Lower with large repeat
chr12#8840443#8841325	A2ML1	AAGG	159	151	8	-0.01	0.651231	0.901868	Lower with large repeat
chr1#57366277#57367594	DAB1	AAAAT	159	147	12	0.19	0.652761	0.901868	Higher with large repeat
chr2#46362621#46363341	EPAS1	ACC	159	158	1	10.075	0.655136	0.901868	Higher with large repeat
chr4#48658878#48660361	FRYL	AAGAGGGAGAAGGAG	159	153	6	2.02	0.687518	0.910232	Higher with large repeat
chr3#194644632#194646250	LSG1	AC	159	118	41	0.93	0.689422	0.91075	Higher with large repeat
chr2#240613172#240614607	GPR35	AACCCT	159	152	7	0.02	0.696097	0.914291	Higher with large repeat
chr10#48786969#48788542	WDFY4	AAG	159	110	49	-0.055	0.696645	0.914291	Lower with large repeat
chr17#39182673#39183998	CACNB1	AAG	159	158	1	0.245	0.702988	0.914393	Higher with large repeat
chr19#15172836#15174099	NOTCH3	AAG	159	157	2	3.59	0.704951	0.914393	Higher with large repeat
chr2#10805994#10807094	PDIA6	AAAG	159	126	33	-1.78	0.718099	0.925654	Lower with large repeat
chr1#1427441#1428560	TMEM88B	AAGAGAGGGGAGGGGAGGGG	159	152	7	0	0.721662	0.925654	no difference in median
chr17#39498159#39499690	CDK12	AAAG	159	143	16	0.57	0.722609	0.925654	Higher with large repeat
chr11#84099283#84100732	DLG2	AAAGAGATATATATATCT	159	125	34	-0.79	0.72261	0.925654	Lower with large repeat
chr4#159341972#159342905	RAPGEF2	AAAAT	159	157	2	11.65	0.728039	0.928697	Higher with large repeat
chr17#2678957#2679911	PAFAH1B1	ATCC	159	121	38	1.885	0.73594	0.928697	Higher with large repeat
chr3#76621508#76622774	ROBO2	AAAG	159	129	30	0.015	0.736279	0.928697	Higher with large repeat
chr10#126251497#126252069	ADAM12	ATCCATCCATCCC	159	146	13	0.04	0.736569	0.928697	Higher with large repeat
chr13#35307873#35308956	NBEA	AT	159	155	4	-0.145	0.73728	0.928697	Lower with large repeat
chr2#227041114#227042478	COL4A4	AAAG	159	140	19	0.03	0.743996	0.931295	Higher with large repeat
chr18#10461985#10462968	APCDD1	AAGG	159	106	53	0.795	0.750578	0.934687	Higher with large repeat
chr17#41897491#41897831	ACLY	ACGGGAGAGGGAGAGGGAG	159	158	1	0.995	0.768658	0.938907	Higher with large repeat
chr14#21453815#21454484	CHD8	AAAAG	159	158	1	1.51	0.76866	0.938907	Higher with large repeat
chr2#49126890#49128740	FSHR	AAG	159	115	44	0	0.770347	0.938907	no difference in median
chr1#216568652#216569595	ESRRG	AAAGG	159	140	19	-2.355	0.772281	0.938907	Lower with large repeat
chr2#3319643#3320334	EIPR1	AACACCACCCCTGCGGGC	159	151	8	0.185	0.773647	0.938907	Higher with large repeat
chr2#1657502#1657984	PXDN	AG	159	157	2	-1.305	0.774943	0.938907	Lower with large repeat
chr9#15882450#15883413	CCDC171	AAGG	159	149	10	-0.055	0.782009	0.938907	Lower with large repeat
chr8#118366198#118367321	SAMD12	AAAAT	159	156	3	-0.58	0.785482	0.938907	Lower with large repeat
chr3#169471945#169473144	MECOM	AAAGG	159	145	14	-0.74	0.789125	0.940609	Lower with large repeat
chr12#133233240#133233673	ANHX	AACCCT	159	158	1	0	0.793514	0.940609	no difference in median
chr2#157553509#157554816	ACVR1C	AAAG	159	127	32	-0.005	0.808499	0.940609	Lower with large repeat
chr8#616241#617169	ERICH1	AG	159	126	33	-0.355	0.812008	0.940609	Lower with large repeat
chr19#2307708#2308597	LINGO3	CCG	159	158	1	0	0.81575	0.940609	no difference in median
chr8#107369769#107370882	ANGPT1	AAAG	159	150	9	-0.32	0.817265	0.940609	Lower with large repeat
chr13#72844423#72845007	PIBF1	AC	159	156	3	-0.345	0.819749	0.940609	Lower with large repeat
chr6#20111308#20112299	MBOAT1	AT	159	145	14	-0.155	0.824422	0.942067	Lower with large repeat
chr16#89181246#89182681	CDH15	AGCCTGCCCTCCCCC	159	83	76	0	0.827672	0.942067	no difference in median
chr2#189094029#189094733	COL5A2	AC	159	150	9	-0.115	0.828867	0.942067	Lower with large repeat
chr1#12124322#12125283	TNFRSF8	AAAAC	159	155	4	0.095	0.830129	0.942067	Higher with large repeat
chr20#59967353#59968382	CDH26	AAAG	159	156	3	0.125	0.839463	0.942067	Higher with large repeat
chr6#49700890#49702215	CRISP2	AATGTATACATATAT	159	97	62	0	0.839692	0.942067	no difference in median
chr22#44121937#44123205	PARVB	AG	159	151	8	-3.275	0.840755	0.942067	Lower with large repeat
chr6#51980744#51981431	PKHD1	AGAGGG	159	144	15	0	0.847022	0.946537	no difference in median
chr13#45486198#45486537	COG3	ACGGGAG	159	158	1	0.725	0.853078	0.946983	Higher with large repeat
chr17#9879028#9879570	GLP2R	AAAAT	159	158	1	0	0.860926	0.950994	no difference in median
chr7#132131724#132133024	PLXNA4	AACAG	159	149	10	1.115	0.862005	0.950994	Higher with large repeat
chr1#217524594#217525317	GPATCH2	AGAGGG	159	153	6	-0.24	0.877877	0.957519	Lower with large repeat
chr11#70902927#70903918	SHANK2	AAAAT	159	157	2	0.025	0.889297	0.960388	Higher with large repeat
chr10#88808431#88809411	LIPM	AAAAT	159	157	2	0	0.904411	0.972531	no difference in median
chr20#49535694#49536864	PTGIS	AAAG	159	158	1	-0.26	0.904617	0.972531	Lower with large repeat
chr9#14718913#14720042	CER1	AAGG	159	155	4	0	0.911583	0.978379	no difference in median
chr20#20712155#20712907	RALGAPA2	CCG	159	158	1	0.395	0.913253	0.978379	Higher with large repeat
chr4#140999279#141000631	RNF150	AAG	159	135	24	0.235	0.915703	0.978379	Higher with large repeat
chr8#98824982#98826403	STK3	CCCCCGGCCGCCCCGCCCCG	159	116	43	-0.045	0.918155	0.978379	Lower with large repeat
chr13#49060849#49061314	FNDC3A	AGGGG	159	148	11	0.325	0.9216	0.978379	Higher with large repeat
chr19#18902233#18903289	COPE	AAAG	159	156	3	-0.2	0.924359	0.978379	Lower with large repeat
chr12#576921#577750	NINJ2	AT	159	149	10	-0.015	0.929331	0.979972	Lower with large repeat
chr6#13328020#13328949	TBC1D7-LOC100130357	AGCGGC	159	157	2	-0.185	0.93226	0.981614	Lower with large repeat
chr2#54197309#54198479	ACYP2	AATAC	159	151	8	-0.855	0.937195	0.985363	Lower with large repeat
chr12#9606849#9607765	KLRB1	AAAG	159	153	6	-0.025	0.949509	0.992114	Lower with large repeat
chr7#100738275#100739248	ZAN	AGAGGG	159	134	25	0	0.954273	0.992114	no difference in median
chr2#76806988#76807673	LRRTM4	AT	159	156	3	-0.035	0.954569	0.992114	Lower with large repeat
chr11#21337054#21338376	NELL1	AAAG	159	99	60	0	0.954702	0.992114	no difference in median
chr7#116555069#116556017	CAV1	AAAG	159	158	1	1.375	0.956562	0.992353	Higher with large repeat
chr13#95195989#95197259	ABCC4	AAGG	159	144	15	0.115	0.957704	0.992353	Higher with large repeat
chr11#17896241#17897151	SERGEF	AAGGGAAGGGG	159	158	1	-0.19	0.973929	1	Lower with large repeat
chr16#66489661#66491002	BEAN1	AAAAT	159	142	17	0.025	0.975537	1	Higher with large repeat
chr4#7448065#7449243	SORCS2	AGGG	159	118	41	0.075	0.979581	1	Higher with large repeat
chr4#39347671#39349114	RFC1	AAAAG	159	105	54	-2.23	0.979689	1	Lower with large repeat
chr5#168237690#168238744	TENM2	AAAAG	159	145	14	-5.645	0.980603	1	Lower with large repeat
chr10#70688846#70689444	ADAMTS14	AGAGGG	159	153	6	-0.015	0.989178	1	Lower with large repeat
chr3#151368143#151369226	MED12L	AAATG	159	153	6	-0.005	0.989181	1	Lower with large repeat
chr20#35083902#35085096	TRPC4AP	AAACATATATACATAT	159	138	21	0.37	0.991882	1	Higher with large repeat
chr1#237883108#237884474	ZP4	AAGAGAGAGG	159	158	1	0	1	1	no difference in median
chr2#111120569#111121320	BCL2L11	CCG	159	158	1	-0.025	1	1	Lower with large repeat

### Sheet: Supplementary Table 8
Supplementary Table 8. Associations of tandem repeat size and purity with DNA methylation at fine-mapped tandem repeat loci.
TRE locus	Chromosome	Start position	End position	Repeat motif	Motif GC content	Allele 1 size–methylation N	Allele 1 size–methylation r	Allele 1 size–methylation p-value	Allele 1 purity–methylation N	Allele 1 purity–methylation r	Allele 1 purity–methylation p-value	Allele 2 size–methylation N	Allele 2 size–methylation r	Allele 2 size–methylation p-value	Allele 2 purity–methylation N	Allele 2 purity–methylation r	Allele 2 purity–methylation p-value	Combined size–methylation N	Combined size–methylation r	Combined size–methylation p-value	Combined purity–methylation N	Combined purity–methylation r	Combined purity–methylation p-value
chr1:998714-998881 | GGAGCGGAGGGGAGGGCGC	chr1	998714	998881	GGAGCGGAGGGGAGGGCGC	0.842105	36	-0.0404046	0.81501	36	-0.00789564	0.963547	36	0.115444	0.502561	36	0.0936705	0.586865	36	-0.0011962	0.994476	36	0.0074502	0.965603
chr1:3583241-3583962 | GACAACGCGCAGCCACCA	chr1	3583241	3583962	GACAACGCGCAGCCACCA	0.666667	36	0.121703	0.479515	36	0.160252	0.350494	36	0.0671622	0.697135	36	-0.0624091	0.717657	36	0.267096	0.115307	36	0.143963	0.402217
chr1:4302925-4303342 | TTCCA	chr1	4302925	4303342	TTCCA	0.4	36	-0.190116	0.266737	36	-0.356299	0.0329326	35	0.0639994	0.714925	35	0.2322	0.179514	36	0.169016	0.324418	36	-0.148225	0.388278
chr1:5795484-5796624 | CACCAGGGCTCAGTCAC	chr1	5795484	5796624	CACCAGGGCTCAGTCAC	0.647059	36	-0.165602	0.334428	36	-0.367165	0.0276072	36	0.0228229	0.894888	36	0.0607449	0.724889	36	0.0259147	0.880744	36	-0.154141	0.369405
chr1:7668359-7668473 | CA	chr1	7668359	7668473	CA	0.5	36	-0.0702428	0.683945	36	-0.0784375	0.649313	36	-0.116838	0.497382	36	-0.0534841	0.756712	36	-0.0241837	0.888659	36	-0.0274766	0.873613
chr1:7862945-7863157 | TATTG	chr1	7862945	7863157	TATTG	0.2	36	0.380614	0.022019	36	0.38079	0.0219524	36	0.19189	0.262218	36	0.176196	0.303979	36	0.351824	0.0353571	36	0.368796	0.0268731
chr1:8977671-8977801 | AAAG	chr1	8977671	8977801	AAAG	0.25	36	0.25096	0.139847	36	0.217946	0.201624	35	-0.09932	0.570271	35	-0.0843296	0.630061	36	0.0854661	0.620171	36	0.0701341	0.684409
chr1:11631817-11632121 | GGAA	chr1	11631817	11632121	GGAA	0.5	3	0	1	3	-0.909248	0.273315	4	0.271448	0.728552	4	0.785986	0.214014	7	-0.722713	0.0665298	7	-0.584157	0.168454
chr1:12124805-12124917 | AAACA	chr1	12124805	12124917	AAACA	0.2	1			1			0			0			1			1
chr1:12867411-12867907 | TCTT	chr1	12867411	12867907	TCTT	0.25	5	0.492998	0.398741	5	0.282176	0.645549	9	-0.120749	0.756981	9	-0.230607	0.550535	11	0.554112	0.0769312	11	0.501665	0.115896
chr1:15048510-15048941 | CGTTGGTCCTGGGT	chr1	15048510	15048941	CGTTGGTCCTGGGT	0.642857	36	-0.156045	0.363449	36	0.0967278	0.574659	36	-0.0424588	0.80578	36	0.0326575	0.85003	36	-0.164926	0.336433	36	-0.0386776	0.822789
chr1:20625935-20626252 | GGAA	chr1	20625935	20626252	GGAA	0.5	36	-0.135658	0.430182	36	-0.1456	0.396829	36	-0.244874	0.150034	36	-0.123921	0.471485	36	-0.179589	0.294614	36	-0.137179	0.424982
chr1:21190855-21191082 | ACACCCAGCTCTAACCC	chr1	21190855	21191082	ACACCCAGCTCTAACCC	0.588235	0			0			2			2			2			2
chr1:24067187-24067504 | TTTC	chr1	24067187	24067504	TTTC	0.25	36	0.128199	0.456193	36	0.220166	0.196954	36	-0.204458	0.231641	36	-0.130646	0.447568	36	0.0933408	0.588188	36	0.195273	0.253738
chr1:24265995-24266302 | TGGA	chr1	24265995	24266302	TGGA	0.5	3	-0.429674	0.717257	3	-0.429674	0.717257	1			1			3	0.193205	0.876223	3	0.196558	0.874047
chr1:25589275-25589361 | AAAG	chr1	25589275	25589361	AAAG	0.25	1			1			1			1			1			1
chr1:28651242-28651349 | AAAAT	chr1	28651242	28651349	AAAAT	0	36	-0.170089	0.321311	36	-0.164713	0.337065	36	-0.0517206	0.764503	36	-0.0561416	0.745016	36	-0.00137432	0.993653	36	-0.0178953	0.917494
chr1:34080892-34081007 | GAAA	chr1	34080892	34081007	GAAA	0.25	0			0			0			0			0			0
chr1:39664434-39664559 | CTCCT	chr1	39664434	39664559	CTCCT	0.6	36	0.0718736	0.676999	36	-0.104142	0.545546	36	-0.00956463	0.955849	36	0.0402743	0.815596	36	0.0284499	0.869174	36	-0.077662	0.652561
chr1:54510592-54510696 | AAACC	chr1	54510592	54510696	AAACC	0.4	36	0.500473	0.00188015	36	0.478601	0.00314979	36	0.100162	0.561089	36	0.205229	0.229849	36	0.308411	0.0672414	36	0.366616	0.0278581
chr1:57367019-57367150 | AAAAT	chr1	57367019	57367150	AAAAT	0	0			0			2			2			2			2
chr1:59435716-59435817 | GT	chr1	59435716	59435817	GT	0.5	36	-0.0323109	0.851604	36	-0.0337969	0.84486	36	-0.000781053	0.996393	36	-0.00683105	0.96846	36	-0.0421706	0.807074	36	-0.0413408	0.810801
chr1:76733663-76733773 | AC	chr1	76733663	76733773	AC	0.5	36	0.182456	0.286843	36	0.182814	0.285882	36	0.18945	0.268448	36	0.166583	0.331531	36	0.254645	0.133931	36	0.246925	0.146541
chr1:80338693-80338788 | AAAAT	chr1	80338693	80338788	AAAAT	0	36	-0.38453	0.0205809	36	-0.417812	0.0112263	36	-0.0112164	0.948234	36	-0.0441128	0.798368	36	-0.31334	0.0627639	36	-0.327754	0.051009
chr1:91840296-91840596 | ATGCATGATTTTGTAATATC	chr1	91840296	91840596	ATGCATGATTTTGTAATATC	0.25	0			0			0			0			0			0
chr1:93769326-93769438 | TG	chr1	93769326	93769438	TG	0.5	36	-0.0984449	0.567855	36	-0.114164	0.507341	36	0.118137	0.492576	36	0.109624	0.52448	36	0.0349905	0.839451	36	0.0122875	0.943298
chr1:97316489-97316587 | AATAA	chr1	97316489	97316587	AATAA	0	0			0			1			1			1			1
chr1:101657804-101658066 | TTC	chr1	101657804	101658066	TTC	0.333333	2			2			5	-0.634139	0.250556	5	-0.613174	0.271421	6	-0.0756316	0.886769	6	-0.0956508	0.856961
chr1:166109768-166109950 | AT	chr1	166109768	166109950	AT	0	36	0.215466	0.206929	36	0.312947	0.063112	36	-0.114239	0.507061	36	-0.191084	0.264264	36	0.122123	0.477989	36	0.195137	0.254075
chr1:176304904-176305112 | TCTT	chr1	176304904	176305112	TCTT	0.25	3	0.962857	0.174055	3	0.958472	0.184111	3	-0.997788	0.0423473	3	-0.997788	0.0423473	5	-0.778476	0.120915	5	-0.468396	0.426207
chr1:177779087-177779237 | TG	chr1	177779087	177779237	TG	0.5	36	-0.473041	0.00357244	36	-0.473041	0.00357244	36			36			36	-0.252754	0.136943	36	-0.252754	0.136943
chr1:180682789-180682883 | TG	chr1	180682789	180682883	TG	0.5	36			36			36			36			36			36
chr1:191907452-191907670 | TTTC	chr1	191907452	191907670	TTTC	0.25	2			2			3	-0.545609	0.632596	3	-0.453562	0.700306	5	-0.732607	0.159156	5	-0.743461	0.149831
chr1:193760122-193760305 | TA	chr1	193760122	193760305	TA	0	0			0			0			0			0			0
chr1:195911065-195911292 | ATATATACATATATGTATAC	chr1	195911065	195911292	ATATATACATATATGTATAC	0.15	36	0.0734064	0.670495	36	-0.265783	0.117174	36	-0.0325235	0.850639	36	0.00106359	0.995088	36	0.175373	0.306281	36	-0.00636654	0.970603
chr1:204768563-204768878 | TCTT	chr1	204768563	204768878	TCTT	0.25	36	0.123455	0.473166	36	-0.0147476	0.931969	36	-0.190765	0.265079	36	0.107307	0.533337	36	0.0103312	0.952314	36	-0.110943	0.519473
chr1:211609041-211609141 | AT	chr1	211609041	211609141	AT	0	0			0			8	0.00489614	0.99082	8	0.00400667	0.992488	8	-0.426082	0.292521	8	-0.27106	0.516109
chr1:215520065-215520160 | CTT	chr1	215520065	215520160	CTT	0.333333	36	0.138023	0.422111	36	0.114265	0.506964	36	0.290468	0.0856912	36	0.228327	0.180445	36	0.134208	0.435172	36	0.161197	0.347624
chr1:216355278-216355416 | AAAG	chr1	216355278	216355416	AAAG	0.25	1			1			5	0.521487	0.367482	5	0.548714	0.338198	5	0.634881	0.249826	5	0.647417	0.237578
chr1:217872882-217872978 | TG	chr1	217872882	217872978	TG	0.5	1			1			2			2			3	-0.966823	0.164444	3	-0.960534	0.17945
chr1:228174082-228174541 | GCTGTGGGCGTGGCTC	chr1	228174082	228174541	GCTGTGGGCGTGGCTC	0.75	36	-0.299482	0.0759877	36	-0.247988	0.144756	36	-0.360713	0.0306764	36	-0.407487	0.0136344	36	-0.373346	0.0249091	36	-0.36162	0.0302286
chr1:231452350-231452455 | TG	chr1	231452350	231452455	TG	0.5	1			1			4	-0.824325	0.175675	4	-0.838571	0.161429	4	-0.744861	0.255139	4	-0.751211	0.248789
chr1:248770460-248770603 | TA	chr1	248770460	248770603	TA	0	0			0			1			1			1			1
chr10:776113-776299 | CTTT	chr10	776113	776299	CTTT	0.25	36	0.277102	0.101808	36	0.116833	0.497398	36	0.276572	0.102491	36	-0.301965	0.0734706	36	0.420576	0.0106467	36	-0.0335284	0.846078
chr10:2657764-2658085 | TCTT	chr10	2657764	2658085	TCTT	0.25	33	0.20579	0.250582	33	-0.0777846	0.667005	33	0.145562	0.418938	33	-0.158793	0.37743	33	0.239426	0.179602	33	-0.190829	0.287431
chr10:6259022-6259691 | CATC	chr10	6259022	6259691	CATC	0.5	36	0.191782	0.262491	36	0.0672238	0.69687	36	-0.0593494	0.730972	36	-0.0592299	0.731494	36	0.156967	0.360585	36	0.11856	0.49102
chr10:7681777-7682347 | AGAA	chr10	7681777	7682347	AGAA	0.25	1			1			7	0.560125	0.19096	7	-0.12332	0.792234	8	0.238151	0.570063	8	-0.00423964	0.992051
chr10:8468406-8468581 | ACCCTA	chr10	8468406	8468581	ACCCTA	0.5	36	0.294885	0.0808236	36	0.179368	0.295217	36			36	-0.148479	0.387456	36	0.0880435	0.609623	36	0.0591291	0.731934
chr10:12827068-12827754 | TCTT	chr10	12827068	12827754	TCTT	0.25	6	0.726986	0.10163	6	0.654339	0.158573	7	-0.659364	0.107141	7	-0.396247	0.378853	10	0.188719	0.601568	10	0.153879	0.671247
chr10:14825933-14826580 | AAG	chr10	14825933	14826580	AAG	0.333333	15	0.0306408	0.913678	15	-0.349865	0.201131	17	-0.089117	0.733759	17	0.292496	0.254592	23	-0.00490829	0.982267	23	0.0374244	0.865379
chr10:18600904-18601029 | AT	chr10	18600904	18601029	AT	0	1			1			1			1			1			1
chr10:25753321-25753558 | AAG	chr10	25753321	25753558	AAG	0.333333	2			2			4	-0.350238	0.649762	4	-0.696241	0.303759	6	0.179394	0.733796	6	0.164608	0.755319
chr10:28262142-28262315 | AT	chr10	28262142	28262315	AT	0	1			1			0			0			1			1
chr10:30432954-30433039 | GA	chr10	30432954	30433039	GA	0.5	36	0.0159478	0.926447	36	0.00185562	0.99143	36	-0.291366	0.0846844	36	-0.302867	0.0725732	36	-0.176998	0.301749	36	-0.19268	0.26022
chr10:32115236-32115804 | TTC	chr10	32115236	32115804	TTC	0.333333	36	-0.188746	0.270264	36	-0.0223302	0.897145	36	-0.209021	0.221165	36	-0.112656	0.513004	36	-0.254623	0.133965	36	-0.165064	0.336024
chr10:34665811-34665931 | AGAAC	chr10	34665811	34665931	AGAAC	0.4	36	-0.0238666	0.89011	36	-0.0205586	0.905267	36	0.177099	0.301468	36	0.159383	0.353147	36	0.107003	0.534502	36	0.0470175	0.785392
chr10:38783435-38820123 | CATTC	chr10	38783435	38820123	CATTC	0.4	1			1			1			1			1			1
chr10:42851772-42851881 | TGT	chr10	42851772	42851881	TGT	0.333333	36	0.119752	0.486641	36	0.122213	0.477662	36	-0.118052	0.492892	36	-0.113634	0.509329	36	0.0259555	0.880558	36	0.0261457	0.879689
chr10:48787759-48788077 | TTC	chr10	48787759	48788077	TTC	0.333333	36	0.0569684	0.741388	36	0.0518471	0.763944	36	0.0290858	0.866275	36	0.0252209	0.883915	36	0.0251187	0.884383	36	0.162277	0.344358
chr10:59774996-59775151 | CA	chr10	59774996	59775151	CA	0.5	1			1			2			2			3	-0.700106	0.506272	3	-0.984278	0.113037
chr10:69539351-69539650 | AGA	chr10	69539351	69539650	AGA	0.333333	5	0.70108	0.187139	5	0.509933	0.380086	4	0.518691	0.481309	4	-0.0700646	0.929935	8	0.626386	0.0965754	8	0.481064	0.227505
chr10:76363087-76363362 | GAAA	chr10	76363087	76363362	GAAA	0.25	0			0			4	-0.689798	0.310202	4	-0.308789	0.691211	4	0.269948	0.730052	4	-0.195662	0.804338
chr10:88808886-88808995 | ATTTT	chr10	88808886	88808995	ATTTT	0	36	-0.0209528	0.903459	36	-0.0292431	0.865559	36	0.221034	0.19515	36	0.228288	0.180521	36	-0.0371065	0.82988	36	-0.0481118	0.780517
chr10:99132091-99132313 | AAAG	chr10	99132091	99132313	AAAG	0.25	36	-0.343162	0.0404628	36	-0.326593	0.0518854	36	0.0470646	0.785182	36	-0.0572461	0.740171	36	-0.10779	0.531483	36	-0.188217	0.271634
chr10:100650852-100652137 | CACCACCTCCACCACTCC	chr10	100650852	100652137	CACCACCTCCACCACTCC	0.666667	36	-0.282262	0.0953331	36	-0.0712241	0.679762	36	0.0276911	0.872634	36	-0.0463676	0.78829	36	-0.328943	0.0501243	36	0.027968	0.871371
chr10:107866358-107866462 | AC	chr10	107866358	107866462	AC	0.5	36	0.17239	0.314709	36	0.161915	0.345452	36	-0.0767193	0.656517	36	-0.0724819	0.674415	36	0.113928	0.508224	36	0.107661	0.531976
chr10:116732304-116732383 | AAAG	chr10	116732304	116732383	AAAG	0.25	36	0.166484	0.331824	36	0.185065	0.279889	36	-0.265442	0.117662	36	-0.210384	0.218099	36	0.0330532	0.848234	36	0.1828	0.28592
chr10:127739740-127740256 | CACCCA	chr10	127739740	127740256	CACCCA	0.666667	9	-0.171767	0.658569	9	-0.265471	0.48995	14	0.111601	0.70407	14	0.272159	0.34654	15	-0.389129	0.151691	15	-0.386992	0.154148
chr10:127797301-127797973 | CCCACACCCTCCATCCAT	chr10	127797301	127797973	CCCACACCCTCCATCCAT	0.611111	36	-0.03332	0.847023	36	-0.119239	0.488523	36	0.0807535	0.639651	36	0.189043	0.269496	36	-0.0140067	0.93538	36	0.014927	0.931144
chr10:129992259-129992512 | AAAG	chr10	129992259	129992512	AAAG	0.25	10	0.404874	0.245796	10	-0.168038	0.642621	10	0.469055	0.171449	10	0.682818	0.0295528	14	0.22426	0.440844	14	-0.517189	0.0582337
chr10:132723401-132723731 | TTGGCCGTGTGGGGA	chr10	132723401	132723731	TTGGCCGTGTGGGGA	0.666667	36	-0.109538	0.524807	36	0.00387346	0.982112	36	-0.34999	0.0363919	36	0.0039904	0.981573	36	-0.25295	0.136628	36	-0.0918676	0.594115
chr10:133016982-133017287 | CCACGCTCCCCGTCG	chr10	133016982	133017287	CCACGCTCCCCGTCG	0.8	36	0.153499	0.371426	36	0.250913	0.139923	36	-0.159449	0.352946	36	0.114643	0.50555	36	-0.110922	0.519552	36	0.0531834	0.758039
chr11:374661-375246 | AGGAAGGGAGGGAGG	chr11	374661	375246	AGGAAGGGAGGGAGG	0.666667	33	0.247883	0.164257	33	0.170473	0.342876	33	0.19708	0.271634	33	-0.0830765	0.64578	33	0.210067	0.240652	33	-0.231935	0.194016
chr11:1873769-1874389 | AGAGGAGGGAGGCCGGC	chr11	1873769	1874389	AGAGGAGGGAGGCCGGC	0.764706	36	0.0284363	0.869236	36	0.0247534	0.886053	36	0.254966	0.133424	36	0.170537	0.32002	36	0.13488	0.432856	36	0.0470158	0.785399
chr11:17732857-17732971 | TG	chr11	17732857	17732971	TG	0.5	36	0.183702	0.283508	36	-0.305154	0.0703346	36	0.112171	0.514829	36	-0.28565	0.0912571	36	0.293095	0.0827701	36	-0.229044	0.179043
chr11:20660280-20660376 | TG	chr11	20660280	20660376	TG	0.5	1			1			3	-0.0836837	0.946663	3	-0.058745	0.96258	3	0.0913289	0.941777	3	0.12137	0.922543
chr11:21337694-21337915 | TTTC	chr11	21337694	21337915	TTTC	0.25	36	0.23208	0.173192	36	0.251428	0.139085	36	-0.10399	0.546134	36	-0.0659887	0.702182	36	0.155483	0.3652	36	0.140134	0.414979
chr11:29644342-29644519 | TA	chr11	29644342	29644519	TA	0	2			2			5	-0.479964	0.41324	5	-0.617893	0.266687	6	-0.820579	0.0453997	6	-0.789803	0.0616306
chr11:31213071-31213192 | CT	chr11	31213071	31213192	CT	0.5	5	-0.250743	0.684122	5	-0.286012	0.640866	13	0.211841	0.487186	13	0.0779087	0.800281	14	0.103313	0.725241	14	-0.139146	0.635204
chr11:32482842-32482932 | TG	chr11	32482842	32482932	TG	0.5	36	-0.0251084	0.88443	36	-0.0191159	0.911888	36	-0.165673	0.334218	36	-0.00448212	0.979302	36	-0.11699	0.496816	36	-0.0112374	0.948137
chr11:34685712-34685809 | AC	chr11	34685712	34685809	AC	0.5	1			1			0			0			1			1
chr11:36146749-36146824 | TTTAT	chr11	36146749	36146824	TTTAT	0	0			0			0			0			0			0
chr11:36270108-36270194 | AG	chr11	36270108	36270194	AG	0.5	36	0.161365	0.347113	36	0.167283	0.329476	36	-0.389366	0.0189137	36	-0.408008	0.0135033	36	-0.215908	0.205976	36	-0.202919	0.23525
chr11:41959373-41959567 | AT	chr11	41959373	41959567	AT	0	36	-0.213768	0.210615	36	-0.0928317	0.590233	36	0.0168384	0.922352	36	0.417084	0.0113835	36	-0.0953182	0.580272	36	0.0453666	0.79276
chr11:58598720-58598817 | GT	chr11	58598720	58598817	GT	0.5	36	0.292005	0.0839729	36	0.222529	0.19207	36	0.194694	0.255175	36	0.407444	0.0136452	36	0.257896	0.128867	36	0.29779	0.077741
chr11:60206433-60206559 | AT	chr11	60206433	60206559	AT	0	14	-0.0633254	0.829716	14	-0.091505	0.755715	27	0.310773	0.114618	27	0.301163	0.126877	31	0.194661	0.294008	31	0.173999	0.3492
chr11:64113322-64114824 | TGGA	chr11	64113322	64114824	TGGA	0.5	36	0.14795	0.389169	36	0.527566	0.000944804	36	0.0807201	0.63979	36	0.490164	0.00240792	36	0.0972769	0.572479	36	0.340081	0.0424166
chr11:70903347-70903481 | AAAAT	chr11	70903347	70903481	AAAAT	0	2			2			2			2			4	-0.156186	0.843814	4	-0.180542	0.819458
chr11:73332321-73332438 | GT	chr11	73332321	73332438	GT	0.5	36	-0.146963	0.392375	36	-0.230762	0.175716	36	0.3781	0.0229852	36	0.385782	0.0201381	36	0.137997	0.422199	36	0.0702234	0.684027
chr11:77423373-77423472 | AC	chr11	77423373	77423472	AC	0.5	0			0			0			0			0			0
chr11:101484546-101484666 | TG	chr11	101484546	101484666	TG	0.5	0			0			3	-0.569495	0.614278	3	-0.569495	0.614278	3	-0.17728	0.88654	3	-0.160404	0.897441
chr11:110043809-110044269 | GAAA	chr11	110043809	110044269	GAAA	0.25	36	-0.317775	0.0589396	36	-0.0525289	0.760929	36	-0.0722984	0.675194	36	-0.0688091	0.690072	36	-0.209115	0.220953	36	-0.0455122	0.792109
chr11:111628387-111628483 | CTTT	chr11	111628387	111628483	CTTT	0.25	36	0.218676	0.20008	36	0.214537	0.208939	36	-0.0949765	0.581637	36	-0.0973048	0.572368	36	0.132538	0.44096	36	0.158699	0.355245
chr11:114394150-114394336 | TTTCT	chr11	114394150	114394336	TTTCT	0.2	36	-0.141506	0.41038	36	-0.0501513	0.771456	36	-0.0409457	0.812577	36	-0.0386516	0.822906	36	-0.074701	0.665019	36	-0.0269402	0.876061
chr11:118096763-118097096 | GAAA	chr11	118096763	118097096	GAAA	0.25	6	-0.76212	0.0781499	6	-0.741488	0.0916049	9	0.173299	0.655675	9	0.152729	0.694848	12	0.307688	0.330596	12	0.340668	0.278548
chr11:119508835-119509028 | GAGAGG	chr11	119508835	119509028	GAGAGG	0.666667	36	-0.39566	0.0169141	36	-0.353866	0.0342332	36	-0.0519412	0.763527	36	-0.0615639	0.721327	36	-0.169512	0.322978	36	-0.156795	0.36112
chr11:121585474-121585568 | AC	chr11	121585474	121585568	AC	0.5	2			2			2			2			4	-0.306916	0.693084	4	0.152004	0.847996
chr11:123560654-123560765 | GT	chr11	123560654	123560765	GT	0.5	36	0.141866	0.409176	36	0.138484	0.420548	36	0.0827378	0.631419	36	0.0685522	0.691172	36	0.105794	0.539157	36	0.0794676	0.645008
chr11:126065004-126065287 | ATAGTATTAAGAGGTG	chr11	126065004	126065287	ATAGTATTAAGAGGTG	0.3125	7	-0.633912	0.126318	7	-0.291576	0.525776	8	-0.159091	0.7067	8	-0.518459	0.188044	13	-0.0161921	0.958129	13	-0.551813	0.050568
chr11:130470090-130470255 | AT	chr11	130470090	130470255	AT	0	2			2			7	-0.889687	0.00730909	7	-0.624703	0.133656	7	-0.131688	0.778373	7	0.062277	0.89448
chr11:130596616-130597239 | TAGA	chr11	130596616	130597239	TAGA	0.25	36	-0.270216	0.110961	36	-0.164894	0.336529	36	-0.440189	0.00721751	36	-0.394492	0.0172715	36	-0.391381	0.0182531	36	-0.439417	0.00733187
chr11:131789320-131789698 | AAG	chr11	131789320	131789698	AAG	0.333333	35	0.232624	0.178698	35	0.173735	0.318223	35	-0.246743	0.153022	35	0.147005	0.399397	35	0.00977203	0.95557	35	0.243262	0.159087
chr11:133015283-133015528 | GAAG	chr11	133015283	133015528	GAAG	0.5	36	0.0121072	0.944128	36	-0.0144761	0.933219	36	0.198627	0.245513	36	0.18838	0.271212	36	0.278116	0.10051	36	0.251649	0.138725
chr12:217173-217448 | TGGA	chr12	217173	217448	TGGA	0.5	36	-0.0592043	0.731606	36	-0.112536	0.513456	36	-0.215369	0.207137	36	-0.235074	0.167557	36	-0.284273	0.092897	36	-0.301156	0.074284
chr12:577387-577478 | AT	chr12	577387	577478	AT	0	36	0.130141	0.44934	36	0.149083	0.385508	36	-0.206246	0.227497	36	-0.281913	0.0957608	36	-0.0789687	0.647092	36	-0.0965358	0.575422
chr12:588119-588277 | CGGAAGGGA	chr12	588119	588277	CGGAAGGGA	0.666667	36	0.046464	0.78786	36	0.0169294	0.921934	36	0.192479	0.260727	36	0.170578	0.319901	36	0.252835	0.136813	36	0.194533	0.255578
chr12:7148127-7148245 | AAAG	chr12	7148127	7148245	AAAG	0.25	0			0			0			0			0			0
chr12:15161109-15161259 | AAAG	chr12	15161109	15161259	AAAG	0.25	0			0			2			2			2			2
chr12:19388541-19388777 | CTT	chr12	19388541	19388777	CTT	0.333333	36	-0.20709	0.225558	36	-0.182786	0.285957	36	-0.119553	0.487369	36	-0.0215641	0.900656	36	-0.231421	0.174451	36	-0.171017	0.318638
chr12:21592111-21592269 | AAGA	chr12	21592111	21592269	AAGA	0.25	5			5			4			4			5	-0.0187805	0.976089	5	-0.0187805	0.976089
chr12:28785727-28786190 | TTTC	chr12	28785727	28786190	TTTC	0.25	8	0.405152	0.319377	8	0.279905	0.501946	9	-0.399287	0.287046	9	-0.326327	0.391416	15	0.00325054	0.990827	15	-0.107097	0.704021
chr12:30703867-30703974 | GT	chr12	30703867	30703974	GT	0.5	36	0.141964	0.408849	36	0.144412	0.400733	36	-0.220295	0.196685	36	-0.223897	0.189282	36	-0.185804	0.277938	36	-0.180487	0.292165
chr12:32963352-32963473 | CTTT	chr12	32963352	32963473	CTTT	0.25	1			1			4	0.223412	0.776588	4	-0.103537	0.896463	5	0.158224	0.799386	5	-0.127294	0.838363
chr12:40690727-40690866 | TTATT	chr12	40690727	40690866	TTATT	0	36	0.0487117	0.777849	36	0.0474063	0.783659	36	-0.104658	0.543548	36	-0.0932599	0.588512	36	-0.0882416	0.608816	36	-0.0759906	0.659582
chr12:44027058-44027224 | TATTT	chr12	44027058	44027224	TATTT	0	36	-0.399221	0.0158638	36	-0.348989	0.036967	36	0.0215056	0.900924	36	0.0279104	0.871634	36	-0.0465458	0.787495	36	0.0060015	0.972288
chr12:53698054-53698322 | TCT	chr12	53698054	53698322	TCT	0.333333	2			2			1			1			2			2
chr12:58148922-58149489 | TTTC	chr12	58148922	58149489	TTTC	0.25	2			2			8	0.166404	0.693704	8	-0.296184	0.476278	9	0.45593	0.217413	9	0.272409	0.478234
chr12:63948707-63949260 | TATATATTTTCCATA	chr12	63948707	63949260	TATATATTTTCCATA	0.133333	2			2			2			2			2			2
chr12:64287220-64287385 | AAG	chr12	64287220	64287385	AAG	0.333333	1			1			1			1			1			1
chr12:75856094-75856195 | GGT	chr12	75856094	75856195	GGT	0.666667	3	0.103075	0.934264	3	0.103075	0.934264	6	0.388388	0.446712	6	0.350916	0.495232	8	0.187973	0.655765	8	0.0520486	0.902585
chr12:79293301-79293440 | AAAAT	chr12	79293301	79293440	AAAAT	0	36	0.0910298	0.597498	36	0.119577	0.487281	36	0.162585	0.343433	36	0.139076	0.418545	36	0.133523	0.437544	36	0.123689	0.472321
chr12:79639772-79639950 | TTCCTA	chr12	79639772	79639950	TTCCTA	0.333333	36	-0.228545	0.180018	36	-0.23373	0.170071	36	0.208322	0.222749	36	0.014564	0.932815	36	-0.0466837	0.78688	36	-0.176208	0.303947
chr12:95637090-95637256 | TAACG	chr12	95637090	95637256	TAACG	0.4	36	0.225707	0.185634	36	0.689142	3.35815e-06	36	0.341365	0.0415933	36	0.602866	9.97363e-05	36	0.289163	0.0871723	36	0.561789	0.000363436
chr12:97950634-97950970 | AAAG	chr12	97950634	97950970	AAAG	0.25	3	0.544705	0.633283	3	0.19124	0.877498	9	0.473041	0.198426	9	-0.552262	0.123113	11	0.470541	0.144109	11	-0.203078	0.549247
chr12:98209562-98209893 | AAAG	chr12	98209562	98209893	AAAG	0.25	4	0.933263	0.0667374	4	0.468813	0.531187	3	0.872262	0.325305	3	0.977703	0.134689	7	0.718512	0.0689066	7	0.342011	0.452737
chr12:102441877-102441992 | CTT	chr12	102441877	102441992	CTT	0.333333	3	-0.902597	0.283316	3	-0.662624	0.538885	4	-0.867011	0.132989	4	-0.877227	0.122773	5	-0.878348	0.0499945	5	-0.861217	0.0607552
chr12:107852241-107852464 | GAAA	chr12	107852241	107852464	GAAA	0.25	36	0.193544	0.258049	36	-0.0806104	0.640246	36	0.00915746	0.957727	36	-0.324799	0.053263	36	0.160593	0.349457	36	-0.273259	0.106843
chr12:112296095-112297476 | GTAGGTGCAGAGGGT	chr12	112296095	112297476	GTAGGTGCAGAGGGT	0.6	36	0.192535	0.260587	36	0.260575	0.124802	36	-0.0602333	0.727117	36	0.247032	0.146361	36	0.0997139	0.562849	36	0.312941	0.0631175
chr12:112382298-112382390 | GCC	chr12	112382298	112382390	GCC	1	36	0.153723	0.370721	36	0.146678	0.393305	36	0.1037	0.547263	36	0.169713	0.322397	36	0.150851	0.379833	36	0.179557	0.2947
chr12:115799632-115799776 | AGG	chr12	115799632	115799776	AGG	0.666667	34	-0.413789	0.0149871	34	0.253782	0.147541	28	-0.0124101	0.950024	28	0.23772	0.223187	34	-0.252916	0.148975	34	0.202386	0.251015
chr12:117387253-117387388 | TTCT	chr12	117387253	117387388	TTCT	0.25	36	-0.172228	0.315172	36	-0.210129	0.218672	36	-0.0903941	0.600071	36	-0.173382	0.311891	36	-0.205295	0.229695	36	-0.25066	0.140336
chr12:117398575-117398728 | AAAAT	chr12	117398575	117398728	AAAAT	0	4	-0.120007	0.879993	4	-0.0568274	0.943173	1			1			4	0.114197	0.885803	4	0.236511	0.763489
chr12:124771167-124771268 | TTTCT	chr12	124771167	124771268	TTTCT	0.2	0			0			0			0			0			0
chr12:132376772-132378591 | GA	chr12	132376772	132378591	GA	0.5	36	-0.331763	0.0480739	36	-0.0406474	0.813918	36	-0.150186	0.38196	36	0.205658	0.228854	36	-0.224573	0.187912	36	0.104594	0.543795
chr13:21265764-21265873 | AAAG	chr13	21265764	21265873	AAAG	0.25	36	0.00471094	0.978246	36	0.0149934	0.930838	36	-0.385727	0.0201572	36	0.184289	0.281945	36	-0.252862	0.136769	36	0.0298469	0.862809
chr13:22869250-22869347 | ATGG	chr13	22869250	22869347	ATGG	0.5	36	-0.0124453	0.942571	36	-0.0347204	0.840674	36	-0.23082	0.175603	36	-0.219119	0.199147	36	-0.184636	0.281025	36	-0.19592	0.252138
chr13:27386295-27386428 | AAAAT	chr13	27386295	27386428	AAAAT	0	1			1			1			1			1			1
chr13:41060863-41060976 | GCC	chr13	41060863	41060976	GCC	1	36	-0.331706	0.0481145	36	-0.326119	0.0522463	36	-0.374776	0.024317	36	-0.348661	0.0371571	36	-0.408351	0.0134174	36	-0.386341	0.0199427
chr13:59543603-59543825 | AAGG	chr13	59543603	59543825	AAGG	0.5	1			1			1			1			1			1
chr13:72844699-72844830 | AC	chr13	72844699	72844830	AC	0.5	36	-0.153417	0.371686	36	0.0393717	0.819661	36	-0.148652	0.386899	36	0.0423139	0.806431	36	-0.0735603	0.669843	36	-0.192941	0.259564
chr13:75663373-75663460 | TTCT	chr13	75663373	75663460	TTCT	0.25	36	-0.123839	0.471779	36	-0.158917	0.354574	36	-0.127792	0.457637	36	-0.10023	0.560819	36	-0.137668	0.423317	36	-0.0529267	0.759172
chr13:80143605-80143799 | TA	chr13	80143605	80143799	TA	0	0			0			1			1			1			1
chr13:82632533-82632631 | AC	chr13	82632533	82632631	AC	0.5	3	-0.599485	0.590744	3	-0.599485	0.590744	4	-0.576731	0.423269	4	-0.428775	0.571225	4	-0.607812	0.392188	4	-0.56869	0.43131
chr13:83860070-83860513 | TTCT	chr13	83860070	83860513	TTCT	0.25	2			2			5	-0.637926	0.246836	5	-0.30309	0.620086	6	-0.12116	0.819149	6	0.152298	0.773319
chr13:85350943-85351095 | AAG	chr13	85350943	85351095	AAG	0.333333	3	0.972492	0.149665	3	0.864458	0.335324	3	-0.454309	0.699773	3	-0.6928	0.512754	4	-0.014294	0.985706	4	-0.246836	0.753164
chr13:89076615-89076985 | TTCT	chr13	89076615	89076985	TTCT	0.25	3	0.27735	0.821088	3	0.27735	0.821088	10	0.291655	0.41356	10	0.104697	0.77347	11	0.416705	0.20233	11	0.318958	0.339055
chr13:92527068-92527312 | AAAG	chr13	92527068	92527312	AAAG	0.25	1			1			4	-0.400521	0.599479	4	-0.365647	0.634353	5	0.498395	0.392773	5	0.852506	0.0664729
chr13:95196533-95196793 | AAGG	chr13	95196533	95196793	AAGG	0.5	0			0			2			2			2			2
chr13:102161545-102161756 | GAA	chr13	102161545	102161756	GAA	0.333333	3	-0.369459	0.759086	3	-0.332517	0.784204	6	-0.0430933	0.9354	6	-0.406603	0.423707	8	0.256502	0.539738	8	-0.0806715	0.849396
chr13:102188911-102189170 | AAAG	chr13	102188911	102189170	AAAG	0.25	3	0.545529	0.632657	3	0.665101	0.536777	5	-0.474229	0.419657	5	-0.139509	0.822949	6	0.159992	0.76206	6	0.154996	0.769368
chr13:112934526-112934611 | TGC	chr13	112934526	112934611	TGC	0.666667	3	0.999907	0.00868181	3	0.999907	0.00868181	4	0.859874	0.140126	4	0.851015	0.148985	4	0.98416	0.0158396	4	0.987801	0.0121991
chr13:113812725-113813065 | CAGGTCCCGGGTGGGTCA	chr13	113812725	113813065	CAGGTCCCGGGTGGGTCA	0.722222	36	0.104241	0.545161	36	0.219178	0.199023	36	-0.0253004	0.883552	36	0.124037	0.471066	36	-0.0664796	0.700069	36	0.107804	0.531429
chr14:21454133-21454246 | AAAAG	chr14	21454133	21454246	AAAAG	0.2	36	0.286266	0.0905294	36	0.299103	0.0763775	36	-0.0523611	0.761671	36	-0.025475	0.882754	36	0.0906638	0.598979	36	0.130484	0.448136
chr14:23280658-23280816 | TATTT	chr14	23280658	23280816	TATTT	0	36	0.0732265	0.671257	36	0.0703279	0.683582	36	-0.478122	0.00318446	36	-0.353681	0.0343341	36	-0.444436	0.00661522	36	-0.277425	0.101392
chr14:26041524-26041638 | AC	chr14	26041524	26041638	AC	0.5	36	0.219421	0.198512	36	0.221703	0.193768	36	0.0769432	0.655576	36	0.104223	0.545232	36	0.199484	0.24344	36	0.191797	0.262453
chr14:27219200-27219317 | TTCT	chr14	27219200	27219317	TTCT	0.25	36	-0.388246	0.0192893	36	-0.361293	0.0303894	36	-0.122736	0.475766	36	0.0116258	0.946347	36	-0.396345	0.0167077	36	-0.378809	0.0227093
chr14:27731951-27732097 | TATAT	chr14	27731951	27732097	TATAT	0	0			0			1			1			1			1
chr14:50870879-50871089 | AAGA	chr14	50870879	50871089	AAGA	0.25	2			2			3	0.990067	0.0898018	3	0.892529	0.297858	4	0.361556	0.638444	4	0.526551	0.473449
chr14:53408330-53408488 | CCACTCCTGCCTCCCTCCC	chr14	53408330	53408488	CCACTCCTGCCTCCCTCCC	0.736842	5	0.54777	0.339204	5	0.54777	0.339204	22	0.743369	7.36136e-05	22	0.72834	0.000121369	22	0.446511	0.0372385	22	0.44421	0.038347
chr14:57538666-57538855 | TTCT	chr14	57538666	57538855	TTCT	0.25	4	0.403874	0.596126	4	0.388288	0.611712	5	-0.301048	0.622565	5	-0.462145	0.433253	7	-0.0401556	0.931885	7	-0.148379	0.750867
chr14:63814245-63815288 | ATATATATCCAT	chr14	63814245	63815288	ATATATATCCAT	0.166667	36	0.131245	0.445469	36	0.182188	0.287564	36	-0.211573	0.215449	36	-0.242207	0.154664	36	0.189709	0.267783	36	-0.143221	0.404672
chr14:69732029-69732232 | TCCA	chr14	69732029	69732232	TCCA	0.5	0			0			2			2			2			2
chr14:81241656-81241813 | TA	chr14	81241656	81241813	TA	0	5	-0.11764	0.850562	5	0.249602	0.685529	14	0.239428	0.409698	14	0.231714	0.425393	16	-0.0351487	0.897177	16	-0.0394948	0.884537
chr14:91205722-91205890 | TTC	chr14	91205722	91205890	TTC	0.333333	36	-0.125724	0.465004	36	-0.0828977	0.630757	36	-0.101981	0.553958	36	-0.0697091	0.686223	36	-0.188393	0.271177	36	-0.158391	0.356191
chr14:94577510-94577833 | TGGA	chr14	94577510	94577833	TGGA	0.5	2			2			3	0.787777	0.422464	3	0.610629	0.581833	5	-0.211432	0.732816	5	-0.427353	0.472926
chr14:100546298-100546526 | GGCCCTCGCCCCGCCCC	chr14	100546298	100546526	GGCCCTCGCCCCGCCCC	0.941176	36	-0.18217	0.287612	36	-0.168724	0.325266	36	0.0390411	0.82115	36	0.0563366	0.74416	36	-0.12065	0.483355	36	-0.0939638	0.585689
chr14:102653886-102654011 | TTTC	chr14	102653886	102654011	TTTC	0.25	36	0.0578801	0.737394	36	0.0374709	0.828234	36	-0.220977	0.195268	36	-0.0879672	0.609935	36	-0.135132	0.431989	36	-0.103475	0.548138
chr14:103155354-103155769 | CCCCAGGACAGGCTCGGA	chr14	103155354	103155769	CCCCAGGACAGGCTCGGA	0.722222	36	0.375426	0.0240517	36	0.237637	0.162838	36	0.0590991	0.732065	36	-0.230855	0.175537	36	0.146216	0.394814	36	0.120377	0.484352
chr14:104208019-104209520 | GAGCCGGGACACCACCA	chr14	104208019	104209520	GAGCCGGGACACCACCA	0.705882	36	-0.0672534	0.696743	36	-0.022182	0.897824	36	-0.348769	0.0370944	36	0.00591583	0.972684	36	-0.0758556	0.66015	36	0.0969174	0.573906
chr14:104214821-104215742 | GTGTGTAGGGAGGTGA	chr14	104214821	104215742	GTGTGTAGGGAGGTGA	0.5625	36	-0.0178153	0.917862	36	0.117409	0.495266	36	0.0436479	0.80045	36	-0.100871	0.558304	36	0.0138346	0.936172	36	0.130805	0.447011
chr15:20356298-20356410 | TG	chr15	20356298	20356410	TG	0.5	36	0.0384015	0.824034	36	0.143993	0.402118	36	-0.0793086	0.645672	36	0.00196285	0.990935	36	-0.0123612	0.942958	36	0.0344879	0.841728
chr15:26417009-26417484 | TATATAGTTTCTA	chr15	26417009	26417484	TATATAGTTTCTA	0.153846	3	-0.572856	0.611671	3	-0.536636	0.639389	3	-0.851645	0.351211	3	0.965754	0.167089	6	0.0336878	0.949487	6	0.579706	0.227849
chr15:52597108-52597302 | CTATT	chr15	52597108	52597302	CTATT	0.2	1			1			1			1			1			1
chr15:59535780-59535876 | TG	chr15	59535780	59535876	TG	0.5	1			1			2			2			3	-0.908801	0.273997	3	-0.91236	0.268517
chr15:61136990-61137136 | AAAG	chr15	61136990	61137136	AAAG	0.25	2			2			0			0			2			2
chr15:64715776-64716061 | GTATATATATACACAC	chr15	64715776	64716061	GTATATATATACACAC	0.25	36	-0.131238	0.445495	36	-0.0294872	0.864447	36	0.192371	0.261	36	0.0565843	0.743073	36	0.0562014	0.744754	36	-0.0456263	0.7916
chr15:67905003-67905411 | TCTTTCTCTCTCTCCC	chr15	67905003	67905411	TCTTTCTCTCTCTCCC	0.5	2			2			5	0.476656	0.416939	5	0.508502	0.381654	7	0.50749	0.244973	7	0.639072	0.122299
chr15:73376265-73378171 | GTGACAGAGGCT	chr15	73376265	73378171	GTGACAGAGGCT	0.583333	36	0.021507	0.900918	36	-0.125971	0.464121	36	0.31618	0.0602929	36	-0.132235	0.442016	36	0.285462	0.0914795	36	-0.240761	0.157219
chr15:77885404-77886059 | CA	chr15	77885404	77886059	CA	0.5	36	-0.0206191	0.904989	36	0.000119835	0.999447	36	-0.14217	0.408164	36	-0.475475	0.00338175	36	0.0965119	0.575517	36	0.0770571	0.655098
chr15:81565262-81565463 | TC	chr15	81565262	81565463	TC	0.5	36	-0.129262	0.452437	36	0.0149249	0.931154	36	-0.089353	0.604294	36	-0.0385107	0.823542	36	-0.32916	0.0499642	36	-0.164576	0.337473
chr15:84928498-84928660 | TTCT	chr15	84928498	84928660	TTCT	0.25	14	-0.499806	0.0687796	14	-0.275183	0.340994	31	0.151581	0.415641	31	0.414876	0.0203029	31	0.00100917	0.995701	31	0.134571	0.470441
chr16:19504-19931 | CCTGAC	chr16	19504	19931	CCTGAC	0.666667	36	0.173435	0.31174	36	-0.0784298	0.649345	36	-0.342969	0.0405828	36	-0.0679315	0.693832	36	-0.129489	0.451636	36	0.0425217	0.805498
chr16:1032515-1034817 | ATCC	chr16	1032515	1034817	ATCC	0.5	36	-0.0253086	0.883514	36	0.216452	0.204807	36	-0.172431	0.314594	36	-0.208506	0.222331	36	-0.107711	0.531788	36	-0.150464	0.381071
chr16:5454700-5455086 | TCTT	chr16	5454700	5455086	TCTT	0.25	36	0.0633347	0.713645	36	0.113378	0.51029	36	-0.311129	0.0647423	36	-0.04363	0.80053	36	-0.130428	0.448333	36	0.0818063	0.635278
chr16:9193171-9193366 | TTTC	chr16	9193171	9193366	TTTC	0.25	36	-0.153494	0.371444	36	-0.231996	0.173352	36	0.121767	0.479281	36	0.242412	0.154305	36	0.244865	0.150049	36	0.25413	0.134745
chr16:11579435-11579555 | AAAAT	chr16	11579435	11579555	AAAAT	0	36	0.115834	0.50111	36	0.170794	0.319279	36	-0.0316394	0.854655	36	-0.0116931	0.946036	36	0.0878578	0.610381	36	0.116503	0.498624
chr16:17470859-17470943 | CCG	chr16	17470859	17470943	CCG	1	36	-0.139305	0.417772	36	-0.133916	0.436184	36	-0.225131	0.186789	36	-0.291258	0.0848048	36	-0.20571	0.228733	36	-0.249929	0.141536
chr16:20184282-20184420 | TG	chr16	20184282	20184420	TG	0.5	2			2			4	-0.885461	0.114539	4	-0.885461	0.114539	4	-0.859447	0.140553	4	-0.855437	0.144563
chr16:22980528-22980898 | ATGG	chr16	22980528	22980898	ATGG	0.5	36	-0.0366701	0.831852	36	-0.0687664	0.690255	36	-0.23334	0.170805	36	-0.146415	0.394164	36	-0.250291	0.140941	36	-0.164366	0.3381
chr16:25621415-25621665 | CTTT	chr16	25621415	25621665	CTTT	0.25	36	0.0866622	0.615267	36	0.155769	0.364309	36	-0.21024	0.218424	36	-0.200993	0.23982	36	0.0492857	0.775298	36	-0.197744	0.247661
chr16:46945686-46945850 | GACACAGGAGGATTGCTTG	chr16	46945686	46945850	GACACAGGAGGATTGCTTG	0.526316	36	-0.533665	0.000802781	36	-0.548328	0.000535717	36	0.0934211	0.587865	36	0.0598594	0.728747	36	-0.149753	0.383351	36	-0.190979	0.264531
chr16:52826701-52826844 | GT	chr16	52826701	52826844	GT	0.5	36	0.164098	0.338898	36	0.00334132	0.98457	36	-0.0836497	0.62765	36	0.111929	0.515743	36	0.0459646	0.790089	36	0.135736	0.429913
chr16:54235659-54235911 | CTTT	chr16	54235659	54235911	CTTT	0.25	4	-0.873087	0.126913	4	-0.949797	0.0502025	5	0.388276	0.51835	5	0.557492	0.328887	8	0.109763	0.795841	8	-0.0948254	0.823265
chr16:61425571-61426151 | TTTC	chr16	61425571	61426151	TTTC	0.25	36	-0.0631081	0.714626	36	-0.108432	0.529028	36	0.0153391	0.929248	36	-0.0142072	0.934457	36	-0.0517313	0.764456	36	-0.0734365	0.670367
chr16:62319538-62319879 | AAAG	chr16	62319538	62319879	AAAG	0.25	2			2			5	-0.741498	0.151505	5	-0.245263	0.690881	6	-0.450717	0.369705	6	-0.173778	0.741956
chr16:63759322-63759404 | TTATT	chr16	63759322	63759404	TTATT	0	2			2			1			1			2			2
chr16:64561222-64561590 | GAA	chr16	64561222	64561590	GAA	0.333333	36	0.354822	0.0337174	36	0.383701	0.0208786	36	-0.250969	0.139832	36	-0.131906	0.443162	36	0.210228	0.218449	36	0.236521	0.164882
chr16:66490372-66490496 | AATAA	chr16	66490372	66490496	AATAA	0	0			0			0			0			0			0
chr16:68319682-68319771 | GT	chr16	68319682	68319771	GT	0.5	0			0			0			0			0			0
chr16:84124781-84125633 | ACCCACCAATCACAACAAAT	chr16	84124781	84125633	ACCCACCAATCACAACAAAT	0.4	36	-0.334791	0.0459481	36	-0.185007	0.280041	36	0.141338	0.410939	36	-0.0301543	0.861409	36	-0.104078	0.545794	36	-0.186713	0.275552
chr16:85828779-85829283 | TGGGTGTAGGTGTTTT	chr16	85828779	85829283	TGGGTGTAGGTGTTTT	0.4375	36	0.0950332	0.58141	36	0.170092	0.321301	36	0.0967009	0.574766	36	-0.0367501	0.83149	36	0.022503	0.896353	36	0.0929954	0.589575
chr16:87524393-87525040 | GGTTAG	chr16	87524393	87525040	GGTTAG	0.5	36	0.225603	0.185842	36	0.225603	0.185842	36	-0.273801	0.106121	36	-0.0286907	0.868076	36	-0.120718	0.483105	36	-0.112604	0.5132
chr16:87563756-87564725 | GT	chr16	87563756	87564725	GT	0.5	36	0.114822	0.50488	36	0.108496	0.528783	36	0.254817	0.13366	36	0.392378	0.0179337	36	0.22396	0.189153	36	0.307897	0.0677223
chr16:89002067-89003302 | GGAGCCGGGGGGACAGA	chr16	89002067	89003302	GGAGCCGGGGGGACAGA	0.764706	34	0.231779	0.187175	34	0.140311	0.428669	34	0.190635	0.280165	34	0.206764	0.24069	34	0.381354	0.0260585	34	0.412973	0.0152068
chr16:89181937-89182371 | GCCTGCCCTCCCCCA	chr16	89181937	89182371	GCCTGCCCTCCCCCA	0.8	36	0.350947	0.0358489	36	0.296663	0.0789257	36	0.204031	0.23264	36	0.295158	0.0805298	36	0.331358	0.0483644	36	0.370843	0.0259742
chr17:2679296-2679701 | ATGG	chr17	2679296	2679701	ATGG	0.5	36	0.154277	0.368978	36	0.280811	0.0971203	36	0.366842	0.0277546	36	-0.161565	0.346507	36	0.488397	0.00251028	36	0.239788	0.158954
chr17:3679856-3681135 | CCCTGCGTCCTCCA	chr17	3679856	3681135	CCCTGCGTCCTCCA	0.714286	36	0.274704	0.104928	36	0.271256	0.10954	36	0.31958	0.0574368	36	0.387793	0.019443	36	0.340135	0.0423817	36	0.285724	0.0911693
chr17:3984849-3985536 | CCTCCCATGCGCTCATC	chr17	3984849	3985536	CCTCCCATGCGCTCATC	0.647059	36	-0.173121	0.31263	36	-0.0413822	0.810615	36	-0.349688	0.0365643	36	0.312012	0.0639463	36	-0.169288	0.323629	36	0.00117198	0.994587
chr17:6193839-6194509 | TGATGGAGGTGGTGG	chr17	6193839	6194509	TGATGGAGGTGGTGG	0.6	36	0.0784465	0.649275	36	0.10554	0.540137	36	0.0903087	0.600416	36	0.0975717	0.57131	36	0.0634116	0.713312	36	0.222609	0.191905
chr17:9226381-9226585 | CGTGGGGAGGCGGTCT	chr17	9226381	9226585	CGTGGGGAGGCGGTCT	0.75	36	0.353199	0.034597	36	0.374767	0.0243207	36	0.198794	0.245107	36	0.253793	0.135282	36	0.315804	0.0606152	36	0.328969	0.0501047
chr17:9879230-9879372 | ATAAA	chr17	9879230	9879372	ATAAA	0	1			1			0			0			1			1
chr17:12693585-12693710 | AAAAT	chr17	12693585	12693710	AAAAT	0	36	0.16298	0.342244	36	0.087429	0.612131	36	-0.0996488	0.563106	36	-0.00779919	0.963992	36	-0.00888889	0.958965	36	0.036571	0.8323
chr17:13022507-13022697 | TTTC	chr17	13022507	13022697	TTTC	0.25	4	-0.459375	0.540625	4	-0.170628	0.829372	3	0.0889272	0.943312	3	0.0110494	0.992966	6	-0.380916	0.456261	6	-0.432694	0.391464
chr17:20082928-20083035 | GTTC	chr17	20082928	20083035	GTTC	0.5	36	-0.0775693	0.652949	36	-0.097972	0.569725	36	-0.111904	0.515838	36	-0.0904454	0.599863	36	-0.12408	0.470909	36	-0.125	0.4676
chr17:33789435-33789533 | CA	chr17	33789435	33789533	CA	0.5	36	0.0890415	0.605559	36	0.0401109	0.816332	36	-0.105463	0.540433	36	-0.0346317	0.841076	36	0.126779	0.461238	36	0.196613	0.25043
chr17:34507926-34508203 | AAAGG	chr17	34507926	34508203	AAAGG	0.4	36	-0.0136613	0.93697	36	-0.147054	0.39208	36	-0.0105476	0.951316	36	0.105655	0.539694	36	0.0268248	0.876587	36	0.0736142	0.669614
chr17:35648714-35648804 | GT	chr17	35648714	35648804	GT	0.5	2			2			5	0.465056	0.429969	5	0.472721	0.421348	5	0.298569	0.625576	5	0.274364	0.655102
chr17:42337845-42338611 | ACTCCTGGACCTGAGGGAAT	chr17	42337845	42338611	ACTCCTGGACCTGAGGGAAT	0.55	36	-0.0873514	0.612448	36	-0.164037	0.339082	36	-0.109635	0.524438	36	-0.107785	0.531504	36	-0.104364	0.544685	36	-0.173328	0.312044
chr17:43408674-43408786 | TTCTT	chr17	43408674	43408786	TTCTT	0.2	36	-0.0164591	0.924096	36	-0.0265877	0.87767	36	-0.0405964	0.814148	36	-0.0552338	0.749005	36	0.0741031	0.667546	36	0.0610608	0.723515
chr17:45176835-45176989 | TTTC	chr17	45176835	45176989	TTTC	0.25	36	0.124756	0.468476	36	0.103532	0.547916	36	0.0479385	0.781289	36	0.111926	0.515756	36	0.1628	0.342786	36	0.352852	0.0347874
chr17:48857945-48858104 | AATAG	chr17	48857945	48858104	AATAG	0.2	3	0.958634	0.183749	3	0.964679	0.169705	2			2			4	-0.963417	0.0365831	4	-0.973586	0.026414
chr17:51831638-51831762 | AGC	chr17	51831638	51831762	AGC	0.666667	4	0.0579477	0.942052	4	-0.193935	0.806065	7	-0.117887	0.801257	7	-0.268552	0.560352	10	0.0465148	0.898469	10	-0.0948964	0.794273
chr17:62088328-62088471 | AAC	chr17	62088328	62088471	AAC	0.333333	1			1			3	0.330274	0.785718	3	-0.179692	0.88498	3	0.330274	0.785718	3	0.186824	0.880361
chr17:64219484-64219578 | AAATA	chr17	64219484	64219578	AAATA	0	0			0			0			0			0			0
chr17:72236448-72236892 | GGGA	chr17	72236448	72236892	GGGA	0.75	36	0.0636425	0.712312	36	0.120821	0.482729	36	0.060796	0.724667	36	0.0344248	0.842014	36	0.139817	0.416043	36	0.124262	0.470254
chr17:73320682-73320773 | TG	chr17	73320682	73320773	TG	0.5	36	-0.0522526	0.762151	36	-0.219369	0.198621	36	0.0397504	0.817955	36	0.0455725	0.79184	36	0.00102511	0.995266	36	-0.0420855	0.807456
chr17:74513940-74515090 | TGATGTCATGTGATGGG	chr17	74513940	74515090	TGATGTCATGTGATGGG	0.470588	36	0.399859	0.0156815	36	0.389062	0.0190151	36	0.192079	0.26174	36	0.339949	0.0425018	36	0.346757	0.0382754	36	0.37179	0.0255669
chr17:76897631-76897753 | CTTT	chr17	76897631	76897753	CTTT	0.25	2			2			0			0			2			2
chr17:79319471-79320141 | TGGTCTTGTCTGGGCTGC	chr17	79319471	79320141	TGGTCTTGTCTGGGCTGC	0.611111	36	0.112083	0.515163	36	0.0783896	0.649513	36	-0.262249	0.12231	36	-0.0823744	0.632923	36	0.0349318	0.839717	36	-0.0209359	0.903536
chr17:81022613-81023011 | GGGGAGGGGCCACCAGGGCG	chr17	81022613	81023011	GGGGAGGGGCCACCAGGGCG	0.85	36	0.14014	0.414959	36	0.0642235	0.709799	36	0.0409343	0.812628	36	-0.0498011	0.77301	36	0.219897	0.197517	36	0.159725	0.352102
chr18:63583-64230 | CCCTAA	chr18	63583	64230	CCCTAA	0.5	36	0.228835	0.179451	36	0.22485	0.187355	36	0.144915	0.399079	36	-0.0676834	0.694897	36	0.147	0.392256	36	0.137508	0.42386
chr18:625489-625590 | AC	chr18	625489	625590	AC	0.5	0			0			2			2			2			2
chr18:2637000-2637149 | GT	chr18	2637000	2637149	GT	0.5	36	0.028605	0.868467	36	0.0269734	0.875909	36	-0.0556796	0.747045	36	-0.325132	0.0530053	36	0.116177	0.499832	36	0.0617595	0.720477
chr18:5972820-5973006 | AATAG	chr18	5972820	5973006	AATAG	0.2	36	0.158147	0.356942	36	0.162616	0.343338	36	0.0714315	0.678879	36	0.072194	0.675637	36	0.150949	0.379519	36	0.153502	0.371418
chr18:10462346-10462730 | CTTC	chr18	10462346	10462730	CTTC	0.5	3	0.0230879	0.985301	3	0.0230879	0.985301	5	-0.673651	0.212501	5	-0.668051	0.217789	8	-0.479364	0.229391	8	-0.420985	0.298958
chr18:23275564-23275688 | GTGCT	chr18	23275564	23275688	GTGCT	0.6	36	0.152329	0.375127	36	0.137853	0.422689	36	-0.182105	0.287787	36	-0.185127	0.279724	36	-0.0680657	0.693257	36	-0.0258061	0.88124
chr18:34496176-34496275 | AC	chr18	34496176	34496275	AC	0.5	3	-0.82411	0.383351	3	-0.810814	0.39805	4	-0.875626	0.124374	4	-0.915352	0.0846477	6	-0.826563	0.0425118	6	-0.948205	0.00395463
chr18:63086654-63086898 | TTCT	chr18	63086654	63086898	TTCT	0.25	2			2			1			1			2			2
chr18:67175665-67175788 | AAATA	chr18	67175665	67175788	AAATA	0	0			0			0			0			0			0
chr18:67294394-67294817 | CTTT	chr18	67294394	67294817	CTTT	0.25	4	0.106076	0.893924	4	-0.348898	0.651102	5	-0.379867	0.528236	5	0.9032	0.0356234	7	-0.359307	0.428622	7	0.230476	0.619041
chr18:74835600-74835697 | GT	chr18	74835600	74835697	GT	0.5	0			0			2			2			2			2
chr18:76586819-76587441 | GGACACGTGCGTATATG	chr18	76586819	76587441	GGACACGTGCGTATATG	0.529412	36	0.0330235	0.848369	36	0.0386395	0.822961	36	-0.0936375	0.586997	36	-0.0793582	0.645464	36	0.0169963	0.921626	36	-0.0364215	0.832976
chr18:79770963-79771589 | CCTCCCCTCCACGCCGT	chr18	79770963	79771589	CCTCCCCTCCACGCCGT	0.764706	36	0.12161	0.479853	36	0.297111	0.0784528	36	0.287721	0.0888317	36	0.449881	0.0059064	36	0.195684	0.252719	36	0.301183	0.0742569
chr19:4011596-4012109 | GTGTGGAGGTGTGTGGG	chr19	4011596	4012109	GTGTGGAGGTGTGTGGG	0.647059	36	0.102375	0.55242	36	0.156745	0.361274	36	-0.0168695	0.922209	36	0.0277614	0.872313	36	0.142695	0.406416	36	0.166533	0.33168
chr19:7361961-7362387 | AGAAGG	chr19	7361961	7362387	AGAAGG	0.5	4	0.738428	0.261572	4	0.875273	0.124727	1			1			4	0.698049	0.301951	4	0.83737	0.16263
chr19:9777090-9777207 | AC	chr19	9777090	9777207	AC	0.5	36	0.25292	0.136676	36	0.188043	0.272085	36	-0.143984	0.402148	36	-0.143984	0.402148	36	0.070742	0.681816	36	0.15735	0.359401
chr19:10377295-10378183 | TGGA	chr19	10377295	10378183	TGGA	0.5	36	-0.00504716	0.976694	36	-0.253553	0.135663	36	-0.260809	0.124451	36	0.395915	0.0168371	36	-0.132155	0.442294	36	0.175871	0.304888
chr19:10906837-10906949 | TTTAT	chr19	10906837	10906949	TTTAT	0	0			0			0			0			0			0
chr19:15931496-15934110 | AGAGGAATGAGTGAGTGAGG	chr19	15931496	15934110	AGAGGAATGAGTGAGTGAGG	0.5	36	-0.0475305	0.783106	36	0.806878	2.79818e-09	36	-0.464429	0.00432421	36	0.789097	1.07897e-08	36	-0.483723	0.00279969	36	0.775095	2.86234e-08
chr19:21574133-21574316 | GCAAC	chr19	21574133	21574316	GCAAC	0.6	36	-0.0693357	0.687819	36	-0.0542761	0.753221	36	0.4195	0.0108694	36	0.414817	0.0118845	36	0.162664	0.343192	36	0.159169	0.353803
chr19:33757359-33757635 | AAAG	chr19	33757359	33757635	AAAG	0.25	36	-0.23563	0.166526	36	0.082515	0.632341	36	-0.21514	0.207632	36	-0.0260272	0.88023	36	-0.264685	0.118753	36	0.013618	0.937169
chr19:38502722-38502860 | GGGGCA	chr19	38502722	38502860	GGGGCA	0.833333	36	0.348349	0.0373382	36	0.376618	0.0235712	36	-0.0768601	0.655925	36	-0.0165463	0.923695	36	0.159047	0.354176	36	0.146214	0.394818
chr19:38602348-38603511 | ATATACACATATACAT	chr19	38602348	38603511	ATATACACATATACAT	0.1875	36	0.14927	0.384903	36	0.124846	0.468153	36	-0.00800416	0.963047	36	0.120145	0.4852	36	0.150287	0.381636	36	0.145181	0.398203
chr19:50508669-50508770 | GT	chr19	50508669	50508770	GT	0.5	36	-0.0600767	0.7278	36	-0.106596	0.536068	35	0.0624577	0.721516	35	0.0620438	0.723289	36	0.00731637	0.96622	36	-0.0419392	0.808113
chr19:56708592-56708863 | TTTC	chr19	56708592	56708863	TTTC	0.25	28	0.0241454	0.902932	28	-0.267524	0.168729	30	-0.0352365	0.853343	30	0.0731509	0.700864	35	0.00920287	0.958155	35	-0.0173032	0.921411
chr2:1779452-1780913 | AGCCTCACCAGCAG	chr2	1779452	1780913	AGCCTCACCAGCAG	0.642857	26	0.219046	0.282324	26	-0.391376	0.0480232	31	-0.00888937	0.962146	31	-0.307413	0.0925148	34	0.128259	0.469748	34	-0.191559	0.277796
chr2:1842837-1842994 | GCTTCCGCTTCCAGGC	chr2	1842837	1842994	GCTTCCGCTTCCAGGC	0.6875	36	-0.31389	0.0622796	36	-0.287941	0.0885763	36	0.0176962	0.918409	36	-0.089521	0.603611	36	-0.150901	0.379674	36	-0.170497	0.320133
chr2:2236009-2236722 | CAACCCAGTACATCCCAACC	chr2	2236009	2236722	CAACCCAGTACATCCCAACC	0.55	19	-0.0932521	0.70416	19	0.00627765	0.979651	19	-0.149278	0.541897	19	-0.237505	0.327538	19	-0.193197	0.42809	19	-0.177496	0.467246
chr2:9113303-9113505 | CCTTCCCATCCTCCCTGCAT	chr2	9113303	9113505	CCTTCCCATCCTCCCTGCAT	0.6	36	-0.00449492	0.979243	36	0.0287522	0.867796	36	-0.325649	0.0526065	36	-0.32799	0.0508326	36	-0.267265	0.115068	36	-0.269493	0.111957
chr2:10806599-10806679 | AAAG	chr2	10806599	10806679	AAAG	0.25	36	-0.201257	0.239189	36	-0.226248	0.184555	36	-0.0141997	0.934491	36	0.0149209	0.931172	36	-0.0599806	0.728219	36	-0.108629	0.528276
chr2:11080106-11080266 | AAAG	chr2	11080106	11080266	AAAG	0.25	36	0.0760528	0.65932	36	-0.0356143	0.836627	36	-0.0758334	0.660244	36	0.0253442	0.883352	36	0.0913135	0.596352	36	0.0284842	0.869017
chr2:13484406-13484601 | TG	chr2	13484406	13484601	TG	0.5	1			1			4	0.998927	0.00107327	4	0.999449	0.000551132	4	-0.44401	0.55599	4	-0.435113	0.564887
chr2:14567919-14568027 | AC	chr2	14567919	14568027	AC	0.5	3	0.94736	0.207481	3	-0.478516	0.68235	4	0.435317	0.564683	4	-0.029093	0.970907	4	0.575322	0.424678	4	-0.167389	0.832611
chr2:17622482-17622644 | AAAG	chr2	17622482	17622644	AAAG	0.25	0			0			4	0.665748	0.334252	4	0.810144	0.189856	4	0.75184	0.24816	4	0.716115	0.283885
chr2:18635886-18636026 | AT	chr2	18635886	18636026	AT	0	0			0			1			1			1			1
chr2:23060816-23060924 | AC	chr2	23060816	23060924	AC	0.5	2			2			4	0.18943	0.81057	4	0.212922	0.787078	5	0.440585	0.457748	5	0.461816	0.433625
chr2:28183710-28183804 | CA	chr2	28183710	28183804	CA	0.5	36	0.0282004	0.870311	36	0.163378	0.341052	36	0.326199	0.0521852	36	0.106178	0.537677	36	0.279955	0.098188	36	0.172216	0.315207
chr2:30319504-30319799 | ATGG	chr2	30319504	30319799	ATGG	0.5	36	-0.215535	0.206779	36	-0.275845	0.103433	36	-0.0609057	0.724189	36	-0.0656815	0.703506	36	-0.066301	0.700838	36	-0.0845197	0.624064
chr2:38686169-38686308 | TTTC	chr2	38686169	38686308	TTTC	0.25	36	0.0394028	0.819521	36	-0.0111909	0.948351	36	0.20147	0.238681	36	0.239701	0.159109	36	0.134516	0.43411	36	0.167662	0.328364
chr2:40902296-40902561 | AT	chr2	40902296	40902561	AT	0	2			2			3	-0.989743	0.0912579	3	0.989743	0.0912579	4	-0.182852	0.817148	4	-0.921218	0.0787819
chr2:41926119-41926226 | AC	chr2	41926119	41926226	AC	0.5	36	0.0870915	0.61351	36	0.101914	0.554223	36	0.102002	0.553876	36	0.111473	0.517468	36	0.169707	0.322416	36	0.183546	0.283923
chr2:46362924-46363049 | GTG	chr2	46362924	46363049	GTG	0.666667	36	-0.0680255	0.693429	36	-0.110171	0.522403	36	-0.000816542	0.996229	36	-0.0507169	0.768948	36	-0.0367188	0.831632	36	-0.10628	0.537284
chr2:48564376-48564759 | TCT	chr2	48564376	48564759	TCT	0.333333	36	0.107459	0.532751	36	0.107379	0.53306	36	-0.161651	0.346248	36	-0.333722	0.0466897	36	-0.0688274	0.689993	36	-0.177513	0.300322
chr2:48615437-48615590 | GAGAGGGAGAGGGAGACGG	chr2	48615437	48615590	GAGAGGGAGAGGGAGACGG	0.684211	36	0.0889181	0.606061	36	0.0888233	0.606447	36	-0.18755	0.273368	36	-0.160298	0.350354	36	0.112627	0.513111	36	0.0769216	0.655667
chr2:49127709-49127935 | TTC	chr2	49127709	49127935	TTC	0.333333	36	0.033567	0.845903	36	0.0420523	0.807605	35	-0.230972	0.181891	35	-0.262586	0.127523	36	-0.0503969	0.770367	36	-0.0486644	0.77806
chr2:49475639-49475738 | CA	chr2	49475639	49475738	CA	0.5	1			1			4	0.716747	0.283253	4	0.689376	0.310624	4	0.718688	0.281312	4	0.712948	0.287052
chr2:54197877-54198066 | ATTGT	chr2	54197877	54198066	ATTGT	0.2	1			1			1			1			2			2
chr2:67906439-67906829 | GGAAA	chr2	67906439	67906829	GGAAA	0.4	8	-0.404637	0.320053	8	-0.621206	0.1002	16	-0.3316	0.209596	16	-0.54487	0.0290688	17	-0.320008	0.210507	17	-0.543153	0.0242455
chr2:70813453-70813715 | TCTT	chr2	70813453	70813715	TCTT	0.25	36	-0.179985	0.293531	36	-0.0568136	0.742067	36	-0.338001	0.0437779	36	-0.228445	0.180213	36	-0.360672	0.0306968	36	-0.163903	0.339481
chr2:73923617-73923726 | AAGAA	chr2	73923617	73923726	AAGAA	0.2	0			0			2			2			2			2
chr2:74203814-74203958 | TAGTT	chr2	74203814	74203958	TAGTT	0.2	36	-0.184665	0.280949	36	-0.115867	0.500985	36	-0.0837961	0.627046	36	-0.118842	0.489981	36	-0.257671	0.129212	36	-0.19405	0.256782
chr2:76807353-76807532 | TA	chr2	76807353	76807532	TA	0	36	0.0460426	0.789741	36	0.0637202	0.711976	36	-0.113079	0.511412	36	0.402105	0.0150534	36	0.0344478	0.841909	36	0.185821	0.277894
chr2:80847458-80847569 | AT	chr2	80847458	80847569	AT	0	2			2			1			1			2			2
chr2:81167612-81167691 | AT	chr2	81167612	81167691	AT	0	0			0			0			0			0			0
chr2:82597828-82598058 | TATATATACGTA	chr2	82597828	82598058	TATATATACGTA	0.166667	36	-0.283505	0.093821	36	-0.23874	0.160837	36	-0.139853	0.415924	36	-0.248355	0.144142	36	-0.24049	0.157699	36	-0.326681	0.0518184
chr2:85059978-85060082 | TG	chr2	85059978	85060082	TG	0.5	36	-0.176223	0.303906	36	0.105998	0.538371	36	0.011907	0.945051	36	-0.0277193	0.872506	36	-0.0198295	0.908612	36	0.00630634	0.970881
chr2:86226046-86226196 | CAC	chr2	86226046	86226196	CAC	0.666667	4	0.684213	0.315787	4	0.693305	0.306695	5	-0.533015	0.355011	5	-0.528527	0.359854	6	0.231584	0.658834	6	0.269407	0.605667
chr2:86913917-86914985 | GGC	chr2	86913917	86914985	GGC	1	36	0.843752	1.03229e-10	36	0.721603	6.82895e-07	36	-0.255769	0.132163	36	0.704168	1.64916e-06	36	0.516213	0.00126932	36	0.604316	9.49744e-05
chr2:94753173-94753278 | TG	chr2	94753173	94753278	TG	0.5	0			0			0			0			0			0
chr2:103259324-103259445 | AAAG	chr2	103259324	103259445	AAAG	0.25	2			2			1			1			3	-0.328551	0.786879	3	-0.444061	0.707074
chr2:106791746-106792035 | TTC	chr2	106791746	106792035	TTC	0.333333	4	0.455158	0.544842	4	0.472911	0.527089	2			2			5	-0.00252668	0.996783	5	0.167839	0.787308
chr2:111120937-111121051 | CGC	chr2	111120937	111121051	CGC	1	36	0.0453139	0.792995	36	0.0252103	0.883963	36	0.0149105	0.93122	36	0.00544218	0.97487	36	-0.186784	0.275366	36	-0.152612	0.374229
chr2:111699356-111699446 | AC	chr2	111699356	111699446	AC	0.5	0			0			1			1			1			1
chr2:116695090-116695193 | AC	chr2	116695090	116695193	AC	0.5	3	-0.998974	0.0288456	3	-0.998974	0.0288456	6	0.184003	0.72711	6	-0.32295	0.532416	8	-0.386441	0.344329	8	-0.560648	0.148296
chr2:128766769-128766975 | TTTC	chr2	128766769	128766975	TTTC	0.25	2			2			2			2			4	0.344219	0.655781	4	0.331678	0.668322
chr2:139171606-139171704 | TG	chr2	139171606	139171704	TG	0.5	2			2			7	-0.477557	0.278467	7	-0.490328	0.263938	7	-0.522437	0.22899	7	-0.53124	0.219813
chr2:139937716-139937797 | TG	chr2	139937716	139937797	TG	0.5	0			0			1			1			1			1
chr2:148833893-148834258 | TTTC	chr2	148833893	148834258	TTTC	0.25	2			2			4	0.66122	0.33878	4	0.394832	0.605168	6	0.29984	0.563719	6	0.369063	0.47154
chr2:155734333-155734428 | CA	chr2	155734333	155734428	CA	0.5	36	0.27226	0.108181	36	0.27226	0.108181	36	-0.320832	0.0564123	36	-0.317236	0.0593937	36	-0.0278803	0.871771	36	-0.0202432	0.906714
chr2:162752879-162753056 | AAAAG	chr2	162752879	162753056	AAAAG	0.2	0			0			5	0.554073	0.332506	5	-0.117244	0.851063	5	0.514652	0.374926	5	0.187518	0.762651
chr2:189094526-189094677 | AC	chr2	189094526	189094677	AC	0.5	36	0.793467	7.83883e-09	36	-0.709476	1.26948e-06	36	0.854188	3.46873e-11	36	-0.806718	2.83405e-09	36	0.820433	9.08002e-10	36	-0.750102	1.38989e-07
chr2:191667864-191668004 | TTTC	chr2	191667864	191668004	TTTC	0.25	36	-0.162102	0.344888	36	-0.146458	0.394022	36	-0.149464	0.38428	36	-0.181929	0.28826	36	-0.116693	0.497917	36	-0.167397	0.329142
chr2:195296619-195296812 | GAAAG	chr2	195296619	195296812	GAAAG	0.4	5	-0.355867	0.55665	5	-0.358023	0.554085	2			2			5	-0.556412	0.330029	5	-0.556193	0.330261
chr2:216227501-216227804 | GAGAGGGAGAGGGAGACGG	chr2	216227501	216227804	GAGAGGGAGAGGGAGACGG	0.684211	7	-0.0459588	0.92206	7	0.484622	0.270385	7	0.508767	0.243588	7	-0.230513	0.618982	7	0.0166658	0.971711	7	0.195353	0.674649
chr2:220546157-220546649 | TTC	chr2	220546157	220546649	TTC	0.333333	2			2			6	0.252795	0.628884	6	0.621607	0.187682	6	0.0728682	0.890891	6	0.261428	0.616792
chr2:222284567-222284672 | GT	chr2	222284567	222284672	GT	0.5	36	-0.0674304	0.695983	36	-0.068305	0.692231	36	-0.3118	0.0641363	36	-0.200604	0.240748	36	-0.184835	0.280497	36	-0.116444	0.498843
chr2:227041641-227041955 | AAAG	chr2	227041641	227041955	AAAG	0.25	3	-0.70525	0.50167	3	-0.998693	0.0325477	4	0.836106	0.163894	4	0.0798061	0.920194	6	-0.187333	0.722287	6	-0.548067	0.260213
chr2:231604632-231604788 | CCGGCCCAGCAGGC	chr2	231604632	231604788	CCGGCCCAGCAGGC	0.857143	36	0.065603	0.703844	36	0.108512	0.528723	36	-0.211779	0.214993	36	-0.227615	0.181846	36	-0.0812093	0.637756	36	-0.0175419	0.919118
chr2:235572947-235573144 | TCT	chr2	235572947	235573144	TCT	0.333333	36	-0.221645	0.193887	36	-0.261646	0.123204	36	0.0104375	0.951824	36	-0.189197	0.269101	36	-0.113518	0.509762	36	-0.265447	0.117655
chr2:239898859-239899537 | AGGGGTGTGATGG	chr2	239898859	239899537	AGGGGTGTGATGG	0.615385	23	0.12797	0.560636	23	-0.0396002	0.857628	36	-0.161559	0.346525	36	-0.132674	0.440488	36	0.0203003	0.906452	36	0.136514	0.427253
chr2:240613424-240614473 | AACCCT	chr2	240613424	240614473	AACCCT	0.5	36	0.0966915	0.574803	36	0.24062	0.157469	36	0.0659563	0.702322	36	0.0301131	0.861597	36	0.0289752	0.86678	36	0.194121	0.256606
chr20:4755095-4755231 | CTTT	chr20	4755095	4755231	CTTT	0.25	0			0			1			1			1			1
chr20:5525878-5525966 | AAAAG	chr20	5525878	5525966	AAAAG	0.2	0			0			0			0			0			0
chr20:9852696-9852820 | AAAAT	chr20	9852696	9852820	AAAAT	0	1			1			1			1			1			1
chr20:11277285-11277470 | TATTT	chr20	11277285	11277470	TATTT	0	0			0			3	0.984376	0.112685	3	0.981196	0.123652	3	0.984376	0.112685	3	0.981196	0.123652
chr20:12996912-12997016 | TG	chr20	12996912	12997016	TG	0.5	4	0.946988	0.0530122	4	0.941962	0.058038	4	0.706046	0.293954	4	0.713945	0.286055	6	0.864954	0.0261246	6	0.865478	0.0259272
chr20:19923952-19924781 | TTCATACCCCCACC	chr20	19923952	19924781	TTCATACCCCCACC	0.571429	36	-0.238324	0.161591	36	-0.360416	0.0308241	36	-0.233349	0.170787	36	-0.235762	0.16628	36	-0.460484	0.00471193	36	-0.432507	0.00842683
chr20:20712552-20712660 | CGC	chr20	20712552	20712660	CGC	1	36	0.0774074	0.653628	36	0.075888	0.660014	36	0.270693	0.110308	36	0.285777	0.0911061	36	0.212747	0.212854	36	0.205442	0.229354
chr20:20930723-20930995 | CCCCTCCCTATCCCCACCAT	chr20	20930723	20930995	CCCCTCCCTATCCCCACCAT	0.65	6	0.413017	0.415701	6	0.410835	0.418419	6	0.0548982	0.917735	6	0.0517312	0.922472	9	0.278121	0.468679	9	0.247899	0.520138
chr20:22505456-22505638 | TCTT	chr20	22505456	22505638	TCTT	0.25	36	0.12374	0.472136	36	0.131843	0.443383	36	-0.0685035	0.69138	36	-0.039257	0.820178	36	0.0658054	0.702972	36	0.10497	0.54234
chr20:25874850-25875159 | TATATATATATT	chr20	25874850	25875159	TATATATATATT	0	1			1			2			2			3	-0.77061	0.439903	3	-0.820278	0.387637
chr20:39525162-39525275 | AT	chr20	39525162	39525275	AT	0	36	0.00196451	0.990927	36	-0.0138332	0.936178	36	0.127704	0.457948	36	0.074783	0.664673	36	0.0722654	0.675334	36	-0.0211422	0.90259
chr20:48449718-48450461 | GATGG	chr20	48449718	48450461	GATGG	0.6	36	0.0793511	0.645494	36	-0.0230685	0.893763	36	-0.0145095	0.933065	36	-0.102919	0.5503	36	0.183276	0.284645	36	-0.00854241	0.960564
chr20:55586232-55586369 | TATCATATATGATCATATA	chr20	55586232	55586369	TATCATATATGATCATATA	0.157895	0			0			0			0			0			0
chr20:57811916-57812032 | TTTAT	chr20	57811916	57812032	TTTAT	0	2			2			1			1			2			2
chr20:62875173-62875556 | CCCCCA	chr20	62875173	62875556	CCCCCA	0.833333	35	-0.276303	0.108116	35	-0.17195	0.323295	35	-0.00387769	0.982362	35	-0.115887	0.507371	35	-0.263847	0.125637	35	-0.256783	0.136468
chr20:64286670-64287663 | AGGGTT	chr20	64286670	64287663	AGGGTT	0.5	36	-0.215564	0.206717	36	-0.239339	0.15976	36	0.155446	0.365318	36	0.188788	0.270155	36	0.164502	0.337693	36	0.177913	0.299215
chr21:15708907-15709044 | AC	chr21	15708907	15709044	AC	0.5	36	-0.333262	0.0470118	36	-0.347914	0.0375926	36	0.133288	0.438357	36	0.13535	0.431242	36	-0.153547	0.371275	36	-0.149812	0.383163
chr21:20490519-20490720 | TTTAT	chr21	20490519	20490720	TTTAT	0	36	0.103683	0.547329	36	0.0175411	0.919122	36	0.167652	0.328395	36	0.205893	0.228312	36	0.241351	0.156173	36	0.246608	0.147077
chr21:35348616-35348765 | ATTCT	chr21	35348616	35348765	ATTCT	0.2	36	-0.0196369	0.909496	36	-0.0782319	0.650173	36	0.137036	0.425468	36	0.109011	0.526817	36	0.0200437	0.907629	36	-0.0646255	0.708062
chr21:44443334-44443630 | TGCAATGCAGCCTCCACG	chr21	44443334	44443630	TGCAATGCAGCCTCCACG	0.611111	36	-0.345712	0.0389013	36	-0.334944	0.0458428	36	-0.213878	0.210376	36	-0.0828594	0.630916	36	-0.248686	0.143592	36	-0.114344	0.506667
chr21:46041598-46042049 | CCACAACTCAGACACA	chr21	46041598	46042049	CCACAACTCAGACACA	0.5	36	-0.0912241	0.596713	36	0.0588006	0.733369	36	0.00490954	0.977329	36	0.0195337	0.90997	36	-0.115422	0.502645	36	-0.0651783	0.705676
chr22:26824929-26825076 | TTTC	chr22	26824929	26825076	TTTC	0.25	0			0			0			0			0			0
chr22:28537269-28537367 | AAAAT	chr22	28537269	28537367	AAAAT	0	36	0.118887	0.489816	36	0.167681	0.328309	36	0.168635	0.325525	36	0.0614853	0.721669	36	0.168174	0.326868	36	0.139356	0.417598
chr22:35389160-35389493 | TTTC	chr22	35389160	35389493	TTTC	0.25	36	0.0540115	0.754387	36	-0.165759	0.333965	36	-0.140688	0.413118	36	-0.172326	0.314892	36	0.0480652	0.780725	36	-0.293394	0.0824418
chr22:35416482-35416602 | TG	chr22	35416482	35416602	TG	0.5	36	-0.0539939	0.754464	36	-0.0611684	0.723047	36	0.0154105	0.928919	36	0.0237649	0.890575	36	-0.0492936	0.775263	36	-0.052743	0.759984
chr22:43181970-43182076 | AAGGCCCGGAAGCAGA	chr22	43181970	43182076	AAGGCCCGGAAGCAGA	0.625	36	0.118133	0.492592	36	0.122057	0.478227	36	-0.287725	0.088827	36	-0.297913	0.077612	36	-0.152344	0.375081	36	-0.0933144	0.588294
chr22:44122459-44122640 | AG	chr22	44122459	44122640	AG	0.5	36	0.253734	0.135375	36	0.180176	0.29301	36	-0.180769	0.291399	36	-0.267845	0.114252	36	-0.00625316	0.971127	36	-0.0634473	0.713157
chr22:44334171-44336345 | GT	chr22	44334171	44336345	GT	0.5	36	-0.182738	0.286086	36	-0.034419	0.84204	36	-0.408361	0.0134151	36	-0.018531	0.914574	36	-0.336996	0.0444485	36	0.146524	0.393808
chr22:44539448-44540336 | TGGA	chr22	44539448	44540336	TGGA	0.5	36	0.11744	0.495152	36	0.169132	0.32408	36	0.0775347	0.653094	36	-0.102291	0.55275	36	0.271076	0.109785	36	0.2046	0.231312
chr22:47916228-47916592 | TA	chr22	47916228	47916592	TA	0	36	-0.264136	0.119547	36	0.0452658	0.79321	36	-0.273191	0.106932	36	-0.243763	0.151951	36	-0.287448	0.0891479	36	-0.164404	0.337986
chr3:6347969-6348092 | TA	chr3	6347969	6348092	TA	0	1			1			1			1			1			1
chr3:7805209-7805364 | AAAG	chr3	7805209	7805364	AAAG	0.25	36	0.0773568	0.65384	36	0.0845542	0.623921	36	0.510399	0.00147077	36	0.330912	0.0486854	36	0.119038	0.489258	36	0.0683359	0.692099
chr3:10873314-10874100 | TATCC	chr3	10873314	10874100	TATCC	0.4	36	0.103389	0.548471	36	0.521759	0.00110022	36	-0.0778568	0.651744	36	-0.170501	0.320123	36	0.0183579	0.915369	36	0.0452765	0.793163
chr3:13450529-13450611 | AAAAG	chr3	13450529	13450611	AAAAG	0.2	0			0			2			2			2			2
chr3:17148639-17148898 | TTTC	chr3	17148639	17148898	TTTC	0.25	36	-0.0608096	0.724608	36	-0.208402	0.222568	36	-0.0931626	0.588903	36	0.0977463	0.570618	36	-0.100983	0.557866	36	-0.186736	0.275493
chr3:20854545-20856415 | TCATTGTCACCCCAGAG	chr3	20854545	20856415	TCATTGTCACCCCAGAG	0.529412	36	0.115167	0.503592	36	-0.138506	0.420473	36	-0.129327	0.452207	36	-0.335104	0.0457327	36	-0.0458063	0.790796	36	-0.406389	0.0139145
chr3:22473849-22473987 | AAAG	chr3	22473849	22473987	AAAG	0.25	12	-0.200346	0.532412	12	-0.65488	0.020823	23	0.142833	0.515595	23	0.0138092	0.950136	25	0.00856342	0.967594	25	-0.277401	0.179428
chr3:28797336-28797767 | TCTT	chr3	28797336	28797767	TCTT	0.25	4	0.729088	0.270912	4	-0.73495	0.26505	9	0.203753	0.59901	9	0.0461737	0.906103	12	0.378946	0.22445	12	-0.00673618	0.983424
chr3:28847415-28847663 | CGCTCCCTCT	chr3	28847415	28847663	CGCTCCCTCT	0.7	36	0.195301	0.253669	36	0.0351901	0.838547	36	-0.315237	0.0611043	36	-0.241124	0.156575	36	-0.0843988	0.624561	36	-0.187462	0.273597
chr3:34248419-34248518 | GT	chr3	34248419	34248518	GT	0.5	5	0.104116	0.867675	5	0.282767	0.644827	3	-0.962533	0.174817	3	-0.760635	0.449776	6	-0.186357	0.7237	6	-0.19287	0.714282
chr3:35980701-35980878 | TTTC	chr3	35980701	35980878	TTTC	0.25	36	-0.250741	0.140205	36	-0.0748557	0.664366	36	0.0255954	0.882203	36	-0.0109051	0.949668	36	-0.148668	0.386846	36	-0.10857	0.5285
chr3:37417814-37417906 | AC	chr3	37417814	37417906	AC	0.5	36	-0.036929	0.830682	36	-0.105784	0.539193	36	-0.151382	0.378139	36	-0.149875	0.382958	36	-0.148225	0.38828	36	-0.163002	0.342179
chr3:46182388-46182762 | TCT	chr3	46182388	46182762	TCT	0.333333	36	0.263171	0.120954	36	0.117473	0.49503	36	-0.225579	0.185891	36	-0.10571	0.53948	36	-0.109105	0.526456	36	-0.237691	0.16274
chr3:49200451-49200553 | AAAG	chr3	49200451	49200553	AAAG	0.25	36	0.0136697	0.936932	36	0.170317	0.320652	36	-0.202677	0.235821	36	0.234666	0.168316	36	-0.145385	0.397533	36	0.0849633	0.622238
chr3:72431079-72431406 | AAAG	chr3	72431079	72431406	AAAG	0.25	36	-0.0529024	0.75928	36	-0.00701177	0.967626	36	-0.0316208	0.85474	36	-0.0871876	0.613118	36	0.0370455	0.830156	36	-0.00622543	0.971255
chr3:72502240-72502461 | AAAG	chr3	72502240	72502461	AAAG	0.25	36	0.023185	0.89323	36	0.0484381	0.779066	36	0.0945939	0.583166	36	0.0279374	0.871511	36	0.075567	0.661366	36	0.0485034	0.778776
chr3:76622167-76622343 | AAAG	chr3	76622167	76622343	AAAG	0.25	1			1			3	0.200627	0.871404	3	0.158232	0.898841	4	-0.0185926	0.981407	4	-0.130468	0.869532
chr3:83154705-83154950 | AGAA	chr3	83154705	83154950	AGAA	0.25	0			0			6	0.406627	0.423676	6	0.0278069	0.9583	6	0.292136	0.574261	6	0.0641581	0.903895
chr3:84478248-84478391 | AAAG	chr3	84478248	84478391	AAAG	0.25	1			1			1			1			2			2
chr3:103137938-103138084 | AAAAT	chr3	103137938	103138084	AAAAT	0	0			0			0			0			0			0
chr3:114083239-114083380 | TTG	chr3	114083239	114083380	TTG	0.333333	4	0.522716	0.477284	4	0.522716	0.477284	4	0.555845	0.444155	4	0.555845	0.444155	5	0.677095	0.209268	5	0.677095	0.209268
chr3:116684401-116684529 | TATTT	chr3	116684401	116684529	TATTT	0	36	0.0976243	0.571102	36	0.105686	0.539572	36	-0.0812734	0.637489	36	-0.0347146	0.840701	36	0.0655863	0.703916	36	0.13979	0.416135
chr3:119468557-119468653 | AC	chr3	119468557	119468653	AC	0.5	36	0.166908	0.330575	36	0.154239	0.369096	36	-0.023808	0.890378	36	-0.113198	0.510966	36	0.0268672	0.876394	36	-0.00508154	0.976535
chr3:121786146-121786240 | AAAAG	chr3	121786146	121786240	AAAAG	0.2	1			1			1			1			2			2
chr3:123713550-123713660 | TG	chr3	123713550	123713660	TG	0.5	1			1			1			1			1			1
chr3:128587055-128587224 | AAAGG	chr3	128587055	128587224	AAAGG	0.4	3	-0.989216	0.0935797	3	-0.990796	0.0864389	4	0.949434	0.0505663	4	0.872543	0.127457	6	-0.377571	0.460557	6	-0.328718	0.524684
chr3:141191156-141191505 | TGGA	chr3	141191156	141191505	TGGA	0.5	36	-0.0851976	0.621274	36	-0.311973	0.0639813	36	-0.0466068	0.787223	36	0.0398886	0.817333	36	-0.0431342	0.802752	36	-0.161747	0.345959
chr3:141478798-141479130 | GAA	chr3	141478798	141479130	GAA	0.333333	36	0.214759	0.208459	36	0.340034	0.0424466	36	0.174468	0.308823	36	0.205792	0.228546	36	0.366651	0.027842	36	0.435988	0.00785895
chr3:147568671-147568857 | TTATG	chr3	147568671	147568857	TTATG	0.2	36	0.0332289	0.847437	36	0.0702052	0.684105	36	0.177367	0.300726	36	0.185936	0.277592	36	0.0862156	0.617096	36	0.116872	0.497255
chr3:150821800-150822290 | AGAGGG	chr3	150821800	150822290	AGAGGG	0.666667	32	-0.204332	0.261959	32	-0.218488	0.22961	32	-0.0848178	0.644407	32	-0.0689042	0.70787	32	-0.187681	0.303658	32	-0.174307	0.340017
chr3:151368561-151368802 | ATTTC	chr3	151368561	151368802	ATTTC	0.2	2			2			2			2			4	0.0210637	0.978936	4	-0.406372	0.593628
chr3:155458331-155458648 | AAAG	chr3	155458331	155458648	AAAG	0.25	1			1			6	-0.161149	0.760369	6	-0.958852	0.00250491	6	-0.766349	0.0755116	6	-0.697207	0.123645
chr3:162590606-162591285 | AGTGAAACTATATATATAT	chr3	162590606	162591285	AGTGAAACTATATATATAT	0.157895	36	0.0463599	0.788325	36	0.0342427	0.842839	36	0.277803	0.100909	36	0.334629	0.0460603	36	0.0150007	0.930805	36	0.0794637	0.645024
chr3:165861286-165861490 | TTTC	chr3	165861286	165861490	TTTC	0.25	4	0.131186	0.868814	4	-0.389545	0.610455	4	0.485518	0.514482	4	0.237336	0.762664	4	0.41999	0.58001	4	-0.516988	0.483012
chr3:169472373-169472804 | AGGAA	chr3	169472373	169472804	AGGAA	0.4	2			2			6	-0.665861	0.14882	6	-0.440331	0.382192	7	-0.287162	0.532347	7	-0.398804	0.375499
chr3:171524258-171524374 | CTG	chr3	171524258	171524374	CTG	0.666667	36	-0.0563587	0.744063	36	-0.055989	0.745686	36	-0.446827	0.00629543	36	-0.439809	0.00727365	36	-0.326916	0.0516402	36	-0.319032	0.0578898
chr3:171969708-171969803 | CAAGGTGGGCAGATCA	chr3	171969708	171969803	CAAGGTGGGCAGATCA	0.5625	1			1			1			1			1			1
chr3:176361708-176362006 | CGGCTGGGCTAGTCCCCAGC	chr3	176361708	176362006	CGGCTGGGCTAGTCCCCAGC	0.75	36	-0.321996	0.0554738	36	-0.32019	0.0569361	36	-0.697665	2.25531e-06	36	-0.725687	5.50213e-07	36	-0.604866	9.32233e-05	36	-0.625131	4.58044e-05
chr3:177278636-177278914 | AT	chr3	177278636	177278914	AT	0	36	-0.105426	0.540577	36	0.0833048	0.629075	36	-0.0872096	0.613028	36	0.00233595	0.989212	36	-0.217413	0.202754	36	-0.0726566	0.673673
chr3:177939816-177939923 | GT	chr3	177939816	177939923	GT	0.5	0			0			4	-0.634	0.366	4	-0.635286	0.364714	4	-0.270281	0.729719	4	-0.251396	0.748604
chr3:183544678-183544834 | AC	chr3	183544678	183544834	AC	0.5	36	0.00908234	0.958073	36	0.0131288	0.939422	36	0.213333	0.211567	36	0.212712	0.212932	36	0.126358	0.462739	36	0.120923	0.482358
chr3:188142494-188142855 | AAGA	chr3	188142494	188142855	AAGA	0.25	36	0.0681533	0.692881	36	0.0659266	0.70245	36	0.100589	0.559411	36	-0.0293556	0.865046	36	0.148145	0.388537	36	0.200914	0.240007
chr3:189537609-189537726 | TTTC	chr3	189537609	189537726	TTTC	0.25	36	0.00842078	0.961125	36	0.292608	0.0833059	36	-0.368796	0.0268731	36	0.3602	0.0309319	36	-0.18352	0.283993	36	0.307472	0.0681218
chr3:193362715-193362843 | CTTT	chr3	193362715	193362843	CTTT	0.25	3	0.10251	0.934625	3	0.165069	0.894431	9	0.124518	0.74959	9	0.446962	0.227746	12	0.0276043	0.932137	12	-0.0211852	0.947896
chr3:194645466-194645652 | AC	chr3	194645466	194645652	AC	0.5	4	-0.851348	0.148652	4	-0.822699	0.177301	6	-0.127194	0.810238	6	-0.203672	0.698717	9	-0.0419291	0.914708	9	-0.111865	0.774474
chr4:4411719-4411819 | AAAAC	chr4	4411719	4411819	AAAAC	0.2	36	0.226542	0.183969	36	0.24448	0.150712	36	0.116357	0.499166	36	0.0487277	0.777778	36	0.158292	0.356494	36	0.182579	0.286511
chr4:7448348-7449421 | CCTC	chr4	7448348	7449421	CCTC	0.75	36	-0.0590145	0.732434	36	0.131326	0.445189	35	0.0998328	0.568272	35	0.27865	0.105032	36	0.151269	0.378499	36	0.20215	0.237067
chr4:10766616-10766741 | TTTCT	chr4	10766616	10766741	TTTCT	0.2	0			0			0			0			0			0
chr4:14204671-14204838 | TCTT	chr4	14204671	14204838	TCTT	0.25	2			2			4	0.947361	0.0526391	4	0.934204	0.0657957	4	0.802017	0.197983	4	0.803748	0.196252
chr4:26891529-26891628 | AC	chr4	26891529	26891628	AC	0.5	3	-0.0402476	0.974371	3	-0.0402476	0.974371	4	-0.594983	0.405017	4	-0.59741	0.40259	4	-0.599288	0.400712	4	-0.60138	0.39862
chr4:27416683-27416813 | TTTC	chr4	27416683	27416813	TTTC	0.25	1			1			3	-0.480138	0.681173	3	-0.480138	0.681173	4	-0.196276	0.803724	4	-0.191193	0.808807
chr4:28663596-28663703 | AAG	chr4	28663596	28663703	AAG	0.333333	1			1			2			2			3	-0.343602	0.776705	3	0.465763	0.69156
chr4:38880047-38880207 | AATAG	chr4	38880047	38880207	AATAG	0.2	1			1			1			1			2			2
chr4:39348400-39348508 | AAAAG	chr4	39348400	39348508	AAAAG	0.2	36	0.0376123	0.827596	36	0.229133	0.17887	36	-0.100211	0.560893	36	-0.0416095	0.809594	36	-0.0450951	0.793973	36	0.102768	0.550886
chr4:41159791-41160067 | GAA	chr4	41159791	41160067	GAA	0.333333	36	-0.124773	0.468417	36	0.0526473	0.760406	36	-0.0131963	0.939111	36	0.15369	0.370825	36	-0.166319	0.332309	36	0.0726544	0.673683
chr4:43949196-43949431 | AAGA	chr4	43949196	43949431	AAGA	0.25	2			2			3	-0.464473	0.692487	3	-0.420811	0.723491	5	-0.452663	0.443988	5	-0.229699	0.710131
chr4:48659347-48660036 | GAGAAGGAGAAGAGG	chr4	48659347	48660036	GAGAAGGAGAAGAGG	0.533333	4	0.476872	0.523128	4	0.476872	0.523128	5	-0.557917	0.328438	5	-0.744776	0.148713	7	-0.357893	0.430574	7	-0.36624	0.419096
chr4:62325028-62325254 | TA	chr4	62325028	62325254	TA	0	1			1			1			1			2			2
chr4:74413328-74413751 | CTTGC	chr4	74413328	74413751	CTTGC	0.6	14	0.462023	0.0962655	14	0.458366	0.099277	28	0.72322	1.37396e-05	28	0.804977	2.4081e-07	28	0.502093	0.0064782	28	0.454135	0.0152
chr4:75876973-75877076 | GAAA	chr4	75876973	75877076	GAAA	0.25	35	0.27235	0.113463	35	0.186439	0.283556	35	0.215832	0.213042	35	0.202386	0.24363	35	0.350546	0.0389643	35	0.411963	0.0139327
chr4:85027955-85028063 | AAAAT	chr4	85027955	85028063	AAAAT	0	0			0			1			1			1			1
chr4:88136988-88137087 | AATAA	chr4	88136988	88137087	AATAA	0	17	-0.282344	0.272207	17	-0.275746	0.284046	5	-0.676576	0.209754	5	-0.676576	0.209754	18	-0.376709	0.123338	18	-0.299018	0.228061
chr4:98980368-98980470 | TTTCT	chr4	98980368	98980470	TTTCT	0.2	35	0.0365126	0.835045	35	0.070427	0.687669	35	-0.30143	0.0784569	35	-0.377418	0.0254085	35	-0.178893	0.303839	35	-0.213183	0.218848
chr4:105898261-105898510 | TC	chr4	105898261	105898510	TC	0.5	35	-0.244163	0.157501	35	0.0351293	0.841213	35	-0.122989	0.481517	35	-0.0537263	0.759203	35	-0.334475	0.0495426	35	0.0535245	0.760081
chr4:109288933-109289035 | AC	chr4	109288933	109289035	AC	0.5	3	0.606891	0.584833	3	0.717081	0.490955	4	0.243316	0.756684	4	0.243316	0.756684	5	0.632936	0.251742	5	0.727875	0.163272
chr4:120367641-120367840 | GAA	chr4	120367641	120367840	GAA	0.333333	35	0.16435	0.345459	35	0.162078	0.35226	35	-0.0359327	0.83763	35	-0.101033	0.563606	35	0.0935024	0.593168	35	0.0304871	0.86198
chr4:121203187-121203297 | ATAG	chr4	121203187	121203297	ATAG	0.25	2			2			2			2			2			2
chr4:128650634-128650742 | TTTAT	chr4	128650634	128650742	TTTAT	0	1			1			1			1			2			2
chr4:137322681-137322770 | AAG	chr4	137322681	137322770	AAG	0.333333	5	0.925147	0.0243056	5	0.806402	0.099232	18	0.407891	0.0928992	18	-0.477408	0.0451193	18	0.161483	0.522073	18	-0.0636125	0.801997
chr4:137895449-137895731 | GAAGG	chr4	137895449	137895731	GAAGG	0.6	4	0.863648	0.136352	4	0.859261	0.140739	5	0.76816	0.129242	5	0.733131	0.158702	7	0.549936	0.200916	7	0.627841	0.131132
chr4:139572167-139572242 | TCT	chr4	139572167	139572242	TCT	0.333333	35	-0.430504	0.0098365	35	-0.432647	0.00943698	35	-0.096287	0.582158	35	-0.0923954	0.59757	35	-0.14946	0.391481	35	-0.152984	0.380283
chr4:140999918-141000160 | AAG	chr4	140999918	141000160	AAG	0.333333	2			2			15	-0.124135	0.659375	15	-0.187165	0.50417	15	-0.142605	0.612158	15	-0.180626	0.519442
chr4:156013851-156014117 | AAG	chr4	156013851	156014117	AAG	0.333333	35	0.2525	0.14336	35	0.292402	0.0882825	35	-0.114618	0.512063	35	-0.127832	0.464285	35	0.134889	0.439774	35	0.133528	0.444445
chr4:159342502-159342643 | TTTTA	chr4	159342502	159342643	TTTTA	0	35	-0.0720576	0.680815	35	-0.082962	0.63564	35	0.062299	0.722195	35	-0.121853	0.485605	35	-0.0172926	0.921459	35	-0.00987146	0.955118
chr4:165357859-165357988 | CCTTC	chr4	165357859	165357988	CCTTC	0.6	35	0.11536	0.509317	35	0.104901	0.548691	35	0.100446	0.565885	35	0.114458	0.512657	35	0.105693	0.545662	35	0.141317	0.418082
chr4:168297225-168297445 | GAAA	chr4	168297225	168297445	GAAA	0.25	35	-0.0379867	0.828482	35	0.0291301	0.868068	35	-0.0564044	0.747581	35	-0.138024	0.429118	35	-0.136204	0.435288	35	-0.173497	0.318896
chr4:177036570-177036757 | AT	chr4	177036570	177036757	AT	0	4			4			7	0.461579	0.297134	7	0.485725	0.269134	7	0.291852	0.525366	7	0.301308	0.511384
chr4:182831777-182832442 | CCTCCTTCTCCTCTCC	chr4	182831777	182832442	CCTCCTTCTCCTCTCC	0.625	2			2			4	0.374383	0.625617	4	0.747531	0.252469	5	0.318995	0.60084	5	-0.177815	0.774797
chr4:184309337-184309532 | GATG	chr4	184309337	184309532	GATG	0.5	1			1			2			2			2			2
chr4:186144895-186144991 | CGCGGG	chr4	186144895	186144991	CGCGGG	1	35	-0.0599257	0.732383	35	-0.0660344	0.706256	35	0.0231408	0.895025	35	0.0726397	0.678373	35	0.0110487	0.949772	35	0.0149851	0.931913
chr5:1768816-1769269 | ACCGCACCGCTGG	chr5	1768816	1769269	ACCGCACCGCTGG	0.769231	35	0.0557748	0.750309	35	0.0600961	0.73165	35	-0.227518	0.188696	35	-0.175943	0.312013	35	-0.0466778	0.790035	35	-0.0592369	0.735348
chr5:3276057-3276482 | GAAGGAGGGAGGGGAG	chr5	3276057	3276482	GAAGGAGGGAGGGGAG	0.6875	26	-0.139774	0.495863	26	-0.337024	0.0922507	27	-0.21057	0.291764	27	0.240048	0.227805	29	-0.401726	0.0307624	29	0.244879	0.200438
chr5:9426403-9426504 | AAATA	chr5	9426403	9426504	AAATA	0	35	0.287585	0.0938983	35	0.305931	0.0738869	35	0.00809459	0.963191	35	0.0805814	0.6454	35	-0.0598364	0.732767	35	0.110682	0.526751
chr5:10356314-10356436 | TTTTA	chr5	10356314	10356436	TTTTA	0	35	0.33934	0.0461226	35	0.36569	0.0307468	35	0.157652	0.36574	35	0.156175	0.370305	35	0.349693	0.0394752	35	0.382689	0.0232717
chr5:13427552-13427684 | AAAG	chr5	13427552	13427684	AAAG	0.25	3	-0.124534	0.920513	3	-0.124534	0.920513	4	-0.76343	0.23657	4	-0.790688	0.209312	6	-0.798462	0.0568333	6	-0.248437	0.635011
chr5:14044526-14044856 | GAAA	chr5	14044526	14044856	GAAA	0.25	35	0.0327502	0.851844	35	0.0920049	0.599126	35	0.193552	0.265255	35	0.116015	0.506897	35	0.134476	0.441189	35	0.270509	0.116021
chr5:23071333-23071484 | AAAAT	chr5	23071333	23071484	AAAAT	0	35	0.0528154	0.763168	35	0.0141899	0.935519	35	0.152552	0.381644	35	0.173903	0.317746	35	0.174926	0.314862	35	0.156301	0.369914
chr5:25444118-25444210 | TG	chr5	25444118	25444210	TG	0.5	35	-0.0651239	0.71013	35	-0.0671304	0.701602	35	-0.0793123	0.650627	35	-0.0619969	0.72349	35	-0.0829155	0.63583	35	-0.0737572	0.673696
chr5:28638184-28638275 | AC	chr5	28638184	28638275	AC	0.5	0			0			3			3			3	-0.114708	0.926814	3	-0.114708	0.926814
chr5:28661436-28661759 | GAAA	chr5	28661436	28661759	GAAA	0.25	35	-0.146806	0.400041	35	0.143804	0.409852	35	-0.112036	0.521674	35	0.16621	0.339953	35	-0.234773	0.174604	35	0.186037	0.284612
chr5:29961996-29962094 | AAC	chr5	29961996	29962094	AAC	0.333333	1			1			1			1			2			2
chr5:33297974-33298142 | GCGCACCCTGCTG	chr5	33297974	33298142	GCGCACCCTGCTG	0.769231	35	0.0295699	0.866095	35	0.0424136	0.808844	35	0.242109	0.161135	35	0.2582	0.134242	35	0.137192	0.431932	35	0.136785	0.433312
chr5:39075255-39075382 | AC	chr5	39075255	39075382	AC	0.5	35	-0.17303	0.32022	35	-0.14039	0.421173	35	0.0763383	0.662939	35	0.166895	0.337938	35	-0.100168	0.566969	35	-0.0424912	0.8085
chr5:41914432-41914528 | AAACA	chr5	41914432	41914528	AAACA	0.2	0			0			0			0			0			0
chr5:42576022-42576194 | AAAAT	chr5	42576022	42576194	AAAAT	0	1			1			0			0			1			1
chr5:51111060-51111302 | CTTT	chr5	51111060	51111302	CTTT	0.25	5	-0.976471	0.00431705	5	-0.606931	0.277721	1			1			6	-0.516168	0.294509	6	-0.618185	0.190843
chr5:62598343-62598581 | TTTC	chr5	62598343	62598581	TTTC	0.25	35	0.26677	0.121348	35	0.268064	0.119484	35	-0.464156	0.00497373	35	-0.369373	0.02898	35	-0.199664	0.250162	35	-0.0974231	0.577693
chr5:71736066-71736318 | TTTC	chr5	71736066	71736318	TTTC	0.25	35	-0.0261224	0.881589	35	-0.0368643	0.833478	35	0.458235	0.00563541	35	0.455644	0.00594793	35	0.327017	0.055176	35	0.299065	0.0809447
chr5:77551956-77552090 | AAAAT	chr5	77551956	77552090	AAAAT	0	0			0			0			0			0			0
chr5:78430013-78430302 | TACAGTATTTATTTATAAA	chr5	78430013	78430302	TACAGTATTTATTTATAAA	0.105263	0			0			3	0.386401	0.747436	3	0.306368	0.801772	3	0.743041	0.466765	3	-0.860198	0.340679
chr5:85316032-85316150 | ATTTT	chr5	85316032	85316150	ATTTT	0	35	-0.038423	0.826542	35	-0.0157574	0.928413	35	0.165902	0.340861	35	0.174058	0.317308	35	0.117135	0.502777	35	0.118795	0.496701
chr5:93000982-93001284 | GAA	chr5	93000982	93001284	GAA	0.333333	35	-0.163735	0.347294	35	-0.0584478	0.73875	35	0.0754044	0.666824	35	0.103322	0.554756	35	-0.227457	0.188817	35	0.0267586	0.878726
chr5:118945750-118945843 | AAAG	chr5	118945750	118945843	AAAG	0.25	35	0.0197066	0.910536	35	0.0110126	0.949936	35	0.114161	0.513758	35	0.0917626	0.600093	35	0.155577	0.372161	35	0.128246	0.462827
chr5:133625695-133626415 | ATATATATTCCATAT	chr5	133625695	133626415	ATATATATTCCATAT	0.133333	4	-0.141872	0.858128	4	-0.639566	0.360434	1			1			5	-0.0668618	0.914932	5	0.00743213	0.990537
chr5:145208889-145209132 | AAAG	chr5	145208889	145209132	AAAG	0.25	2			2			2			2			4	0.917866	0.0821337	4	0.761832	0.238168
chr5:149141331-149141429 | CACAAGGCCTCGTCCATCT	chr5	149141331	149141429	CACAAGGCCTCGTCCATCT	0.578947	35	-0.0282243	0.872137	35	-0.0282243	0.872137	35			35			35	-0.0833331	0.634125	35	-0.0833331	0.634125
chr5:168238128-168238328 | AGAAA	chr5	168238128	168238328	AGAAA	0.2	35	0.299812	0.080153	35	0.202072	0.244377	35	-0.0144988	0.934118	35	-0.13909	0.425527	35	0.193163	0.266234	35	0.093108	0.594735
chr5:168402977-168403147 | TCTT	chr5	168402977	168403147	TCTT	0.25	35	0.110498	0.527442	35	0.118501	0.497775	35	-0.149777	0.390468	35	0.344639	0.0426162	35	0.01357	0.93833	35	0.265603	0.123047
chr5:168755360-168755478 | TTTC	chr5	168755360	168755478	TTTC	0.25	35	0.118768	0.4968	35	0.0718799	0.68156	35	-0.293571	0.0869592	35	-0.141262	0.418264	35	-0.297765	0.0823381	35	-0.154577	0.37528
chr5:175328820-175329020 | GGAAA	chr5	175328820	175329020	GGAAA	0.4	0			0			1			1			1			1
chr5:177554460-177554561 | GCC	chr5	177554460	177554561	GCC	1	35	0.076189	0.66356	35	0.068979	0.693777	35	0.0907889	0.603983	35	-0.0672459	0.701113	35	0.0613245	0.726373	35	-0.0232832	0.894383
chr5:180658417-180658837 | GGACAGAG	chr5	180658417	180658837	GGACAGAG	0.625	35	0.116248	0.50604	35	0.0734634	0.674925	35	0.176593	0.3102	35	0.256902	0.13628	35	0.187128	0.281748	35	0.21717	0.21015
chr5:180674899-180675518 | AATCACTAGTCACCAACTGG	chr5	180674899	180675518	AATCACTAGTCACCAACTGG	0.45	35	-0.0203081	0.907817	35	0.0593234	0.734976	35	0.133298	0.445239	35	0.127452	0.465624	35	0.0428238	0.80703	35	0.102128	0.559366
chr6:5927394-5927662 | CTTT	chr6	5927394	5927662	CTTT	0.25	0			0			1			1			1			1
chr6:19563412-19563524 | CAATT	chr6	19563412	19563524	CAATT	0.2	5	-0.770475	0.127359	5	-0.746435	0.147305	3	-0.718779	0.489403	3	-0.718779	0.489403	5	-0.826503	0.0844569	5	-0.816128	0.0919919
chr6:22815060-22815156 | TG	chr6	22815060	22815156	TG	0.5	1			1			1			1			2			2
chr6:24000758-24000924 | TTTAT	chr6	24000758	24000924	TTTAT	0	0			0			2			2			2			2
chr6:25263232-25263417 | AGAA	chr6	25263232	25263417	AGAA	0.25	35	0.144274	0.408308	35	0.219373	0.205446	35	-0.0791751	0.651193	35	-0.0500542	0.775223	35	0.08149	0.641668	35	0.0671686	0.70144
chr6:34069138-34069247 | AC	chr6	34069138	34069247	AC	0.5	35	0.391587	0.0200031	35	0.383621	0.0229101	35	0.0961224	0.582807	35	0.10406	0.55192	35	0.276667	0.107633	35	0.33849	0.0467057
chr6:37698127-37698382 | TC	chr6	37698127	37698382	TC	0.5	35	-0.225262	0.193236	35	-0.134681	0.440486	35	-0.0281315	0.872554	35	-0.167394	0.336474	35	-0.00576989	0.973758	35	0.0472945	0.787324
chr6:38041603-38041867 | TCT	chr6	38041603	38041867	TCT	0.333333	25	0.0727123	0.729789	25	0.246362	0.235167	33	0.222049	0.21425	33	-0.0661902	0.714384	33	0.169682	0.345152	33	0.0945917	0.600548
chr6:41738094-41738322 | ATATATATGCAT	chr6	41738094	41738322	ATATATATGCAT	0.166667	3	0.503901	0.663795	3	0.567688	0.615676	2			2			5	0.240931	0.696231	5	0.444089	0.453746
chr6:46984797-46984888 | AAAAT	chr6	46984797	46984888	AAAAT	0	35	0.0738006	0.673515	35	0.0740508	0.672469	35	0.112444	0.52015	35	0.115137	0.510141	35	0.17203	0.323067	35	0.167964	0.334807
chr6:50910089-50910189 | TG	chr6	50910089	50910189	TG	0.5	2			2			3	0.843776	0.360655	3	0.664334	0.53743	4	0.55455	0.44545	4	0.471817	0.528183
chr6:51981281-51981403 | CTCTCC	chr6	51981281	51981403	CTCTCC	0.666667	35	-0.141511	0.417435	35	-3.34847e-05	0.999848	35	-0.148987	0.393	35	-0.0186537	0.915298	35	-0.0707849	0.686163	35	0.110525	0.527344
chr6:52172521-52172723 | AAAG	chr6	52172521	52172723	AAAG	0.25	4	-0.0559447	0.944055	4	-0.0480939	0.951906	4	0.305833	0.694167	4	0.313404	0.686596	6	0.160468	0.761364	6	0.427103	0.398301
chr6:55853114-55853272 | AAATA	chr6	55853114	55853272	AAATA	0	0			0			2			2			2			2
chr6:63412335-63413027 | AAGA	chr6	63412335	63413027	AAGA	0.25	6	-0.0226063	0.966096	6	0.0356328	0.946573	14	-0.0469221	0.873445	14	0.0274398	0.925813	16	0.0493057	0.856106	16	0.0432581	0.873614
chr6:71223664-71223827 | CTTT	chr6	71223664	71223827	CTTT	0.25	34	0.128706	0.468186	34	-0.189422	0.283294	34	-0.13902	0.432971	34	-0.336726	0.0515012	34	-0.0640286	0.719032	34	-0.241317	0.169164
chr6:90665383-90665709 | CTTT	chr6	90665383	90665709	CTTT	0.25	3	-0.805837	0.403431	3	-0.998169	0.0385323	3	-0.273838	0.823414	3	0.327281	0.787735	5	-0.370711	0.539042	5	-0.281731	0.646093
chr6:99818471-99818637 | CTT	chr6	99818471	99818637	CTT	0.333333	23	0.050338	0.819573	23	-0.162271	0.459453	32	0.206956	0.255748	32	-0.347044	0.0516507	33	0.118297	0.512036	33	-0.316774	0.0724724
chr6:101315225-101315304 | CTTT	chr6	101315225	101315304	CTTT	0.25	34	0.0834185	0.639045	34	-0.0351568	0.843522	34	-0.188599	0.28543	34	-0.185357	0.293943	34	-0.00163754	0.992667	34	-0.0122569	0.94515
chr6:105382241-105382343 | AC	chr6	105382241	105382343	AC	0.5	34	-0.00295214	0.98678	34	0.00030714	0.998625	34	-0.0104073	0.953417	34	0.0157931	0.929361	34	0.108898	0.539839	34	0.124618	0.482549
chr6:109915910-109916057 | TCT	chr6	109915910	109916057	TCT	0.333333	4	0.534916	0.465084	4	0.542363	0.457637	3	-0.979028	0.130609	3	-0.981484	0.122699	7	-0.139259	0.765873	7	-0.0855935	0.855224
chr6:137810094-137810341 | AAAG	chr6	137810094	137810341	AAAG	0.25	1			1			3	0.293143	0.810598	3	0.270536	0.825598	4	0.305241	0.694759	4	0.28494	0.71506
chr6:144103265-144103446 | CTTTC	chr6	144103265	144103446	CTTTC	0.4	2			2			2			2			2			2
chr6:151172142-151172350 | TCTT	chr6	151172142	151172350	TCTT	0.25	31	-0.0296972	0.873995	31	-0.0557185	0.765924	31	-0.106466	0.568647	31	-0.0458825	0.806384	31	-0.0710733	0.703991	31	-0.107157	0.566127
chr6:156178449-156179151 | TATATCGCATATA	chr6	156178449	156179151	TATATCGCATATA	0.230769	34	0.198676	0.259991	34	0.0627661	0.724355	34	-0.210474	0.232166	34	-0.0619741	0.7277	34	-0.01298	0.94192	34	-0.136003	0.443118
chr6:159133528-159133864 | TTTC	chr6	159133528	159133864	TTTC	0.25	34	0.42766	0.011639	34	0.321142	0.0640378	34	-0.197389	0.263153	34	-0.0899133	0.61307	34	0.185718	0.292987	34	0.120007	0.499022
chr6:161315879-161316006 | AT	chr6	161315879	161316006	AT	0	34	-0.16403	0.353939	34	-0.165786	0.348739	34	0.0384623	0.829017	34	0.0151159	0.932382	34	-0.075022	0.673257	34	-0.0512404	0.773505
chr6:164939411-164939609 | AAAG	chr6	164939411	164939609	AAAG	0.25	14	-0.0433502	0.883016	14	-0.372907	0.189122	7	-0.831984	0.0202572	7	-0.584209	0.168406	17	-0.122762	0.63879	17	-0.0762927	0.771031
chr6:167735055-167735773 | TCCCCCGCTGACC	chr6	167735055	167735773	TCCCCCGCTGACC	0.769231	34	-0.0156198	0.930134	34	0.0694784	0.696208	34	-0.117791	0.507037	34	-0.0178681	0.920107	34	-0.00853098	0.961809	34	0.110076	0.535435
chr6:168311471-168311732 | CA	chr6	168311471	168311732	CA	0.5	34	0.0562148	0.752173	34	-0.0893283	0.615391	34	-0.256626	0.142902	34	-0.060127	0.735522	34	-0.0544811	0.759588	34	-0.0189411	0.915326
chr6:168839944-168841244 | AGGACGCGGTGCTGATG	chr6	168839944	168841244	AGGACGCGGTGCTGATG	0.647059	16	-0.455703	0.0760756	16	0.282389	0.289286	16	-0.168407	0.53298	16	0.0397861	0.883691	16	-0.387152	0.138477	16	0.16578	0.539479
chr6:170039461-170039965 | TGTCCCTGCTGTCCCACCG	chr6	170039461	170039965	TGTCCCTGCTGTCCCACCG	0.684211	34	0.124005	0.484724	34	0.174916	0.322453	34	0.249723	0.154349	34	0.0723851	0.684139	34	0.302732	0.0818081	34	0.286547	0.100382
chr6:170145950-170146522 | GGAGGGTGAGGTGTGTA	chr6	170145950	170146522	GGAGGGTGAGGTGTGTA	0.588235	34	-0.137265	0.438859	34	0.512779	0.00192956	32	-0.171133	0.34902	32	-0.25338	0.161733	34	-0.301004	0.0836539	34	0.311709	0.0727201
chr7:283965-284224 | TTCT	chr7	283965	284224	TTCT	0.25	34	-0.45965	0.0062404	34	-0.240755	0.17019	34	-0.219305	0.212705	34	-0.147072	0.406526	34	-0.380421	0.0264565	34	-0.2581	0.140542
chr7:2912585-2913257 | TCCA	chr7	2912585	2913257	TCCA	0.5	34	0.0944071	0.595362	34	-0.0321762	0.856645	34	0.212594	0.227387	34	0.301014	0.0836432	34	0.244823	0.162867	34	0.121213	0.494686
chr7:4216931-4217684 | GAGCACCAGGCCACCCG	chr7	4216931	4217684	GAGCACCAGGCCACCCG	0.764706	34	0.209801	0.233697	34	0.333257	0.0541069	34	0.0791718	0.656263	34	0.122188	0.491194	34	0.127563	0.47218	34	0.112662	0.525835
chr7:6421278-6421674 | CAGGCAGCGCGGGAGGCG	chr7	6421278	6421674	CAGGCAGCGCGGGAGGCG	0.833333	34	0.172132	0.330334	34	0.215204	0.221597	34	-0.261477	0.135239	34	-0.239412	0.172659	34	0.122437	0.490307	34	0.24692	0.159181
chr7:9604765-9604852 | AAG	chr7	9604765	9604852	AAG	0.333333	34	0.100679	0.571026	34	0.142985	0.419832	34	-0.0479778	0.787585	34	0.0160268	0.928318	34	0.0236768	0.894262	34	0.0677288	0.703508
chr7:13202941-13203210 | TTTC	chr7	13202941	13203210	TTTC	0.25	1			1			0			0			1			1
chr7:20440736-20440865 | TTTTC	chr7	20440736	20440865	TTTTC	0.2	0			0			1			1			1			1
chr7:32786816-32786973 | AAAG	chr7	32786816	32786973	AAAG	0.25	0			0			1			1			1			1
chr7:43758320-43758420 | GGGGCCAGGCACACCGTGAG	chr7	43758320	43758420	GGGGCCAGGCACACCGTGAG	0.75	34	-0.0260772	0.883612	34	-0.0765506	0.666978	34	-0.0515543	0.772153	34	-0.0558326	0.753806	34	0.294535	0.0908511	34	0.27105	0.121009
chr7:47388856-47389247 | AAG	chr7	47388856	47389247	AAG	0.333333	34	0.121666	0.493061	34	0.110076	0.535438	34	-0.00836822	0.962537	34	-0.0263186	0.882542	34	0.107375	0.545555	34	0.129685	0.464781
chr7:48329523-48330869 | CCAT	chr7	48329523	48330869	CCAT	0.5	34	0.259443	0.138415	34	0.306863	0.0775224	34	-0.259362	0.138542	34	0.566923	0.000472503	34	-0.0831691	0.640051	34	0.51871	0.0016725
chr7:57288863-57289391 | ATCT	chr7	57288863	57289391	ATCT	0.25	34	0.272551	0.118883	34	0.381499	0.0259973	34	0.142008	0.423048	34	0.250962	0.152246	34	0.177047	0.316497	34	0.258537	0.139846
chr7:67997454-67997818 | TTCC	chr7	67997454	67997818	TTCC	0.5	34	-0.248035	0.157245	34	-0.206994	0.240154	34	0.26854	0.124628	34	0.30523	0.0791952	34	0.011944	0.946548	34	-0.0341109	0.848122
chr7:72114179-72114343 | GAAGG	chr7	72114179	72114343	GAAGG	0.6	34	-0.0872053	0.623846	34	-0.250991	0.152197	34	0.372882	0.0298597	34	0.299401	0.0853956	34	0.0832312	0.639801	34	0.0835455	0.638533
chr7:75595158-75595363 | CTTT	chr7	75595158	75595363	CTTT	0.25	34	-0.103436	0.560475	34	-0.00151405	0.99322	34	0.22993	0.190816	34	0.159752	0.366801	34	0.191347	0.27834	34	0.305632	0.0787812
chr7:114212046-114212166 | AAAAT	chr7	114212046	114212166	AAAAT	0	34	0.163352	0.355961	34	0.149846	0.397633	34	-0.400561	0.0188978	34	-0.437705	0.00962965	34	-0.0510631	0.774268	34	-0.000187024	0.999162
chr7:121047617-121047753 | TTC	chr7	121047617	121047753	TTC	0.333333	34	0.2572	0.141979	34	0.241891	0.168122	34	-0.153882	0.384899	34	-0.0506214	0.776171	34	-0.111504	0.530125	34	-0.0428217	0.809972
chr7:131444689-131444866 | AGT	chr7	131444689	131444866	AGT	0.333333	2			2			2			2			4	-0.460317	0.539683	4	-0.534997	0.465003
chr7:131828635-131829103 | TCTT	chr7	131828635	131829103	TCTT	0.25	34	0.252299	0.150002	34	0.310241	0.0741491	34	-0.0383014	0.829722	34	0.0706276	0.691428	34	-0.0824377	0.643006	34	-0.0955388	0.590938
chr7:132132343-132132720 | TTCTG	chr7	132132343	132132720	TTCTG	0.4	34	-0.018447	0.917527	34	-0.0209081	0.906569	34	-0.268505	0.124678	34	-0.20197	0.252009	34	-0.16218	0.359469	34	-0.0969941	0.58527
chr7:143969310-143969645 | ATATATACGTATAT	chr7	143969310	143969645	ATATATACGTATAT	0.142857	34	-0.168507	0.340773	34	-0.0394745	0.824586	34	0.0850441	0.632502	34	0.10376	0.559243	34	-0.161745	0.360776	34	-0.14741	0.405439
chr7:148769368-148769479 | CA	chr7	148769368	148769479	CA	0.5	34	0.258131	0.140493	34	0.299958	0.0847877	34	-0.137551	0.437897	34	-0.0940832	0.596631	34	0.028783	0.871631	34	0.08217	0.644088
chr7:152403680-152403789 | AC	chr7	152403680	152403789	AC	0.5	34	0.0136007	0.939147	34	0.151903	0.391114	34	0.117427	0.508358	34	0.239501	0.172493	34	0.112516	0.526374	34	0.122973	0.488393
chr7:155263026-155263426 | GCCCTTCCCTCGGGGTGA	chr7	155263026	155263426	GCCCTTCCCTCGGGGTGA	0.722222	34	-0.250914	0.152328	34	-0.246465	0.159975	34	-0.31537	0.0692474	34	-0.260141	0.137318	34	-0.297862	0.0870926	34	-0.290532	0.0955367
chr7:155406869-155408871 | GGTGTGGGAGTGTGG	chr7	155406869	155408871	GGTGTGGGAGTGTGG	0.666667	34	-0.0622755	0.726427	34	0.175381	0.321148	34	0.255125	0.145337	34	0.112647	0.52589	34	0.19933	0.258393	34	0.0423562	0.812001
chr7:158070218-158072159 | GAGGTGCTCGTGGTGGTG	chr7	158070218	158072159	GAGGTGCTCGTGGTGGTG	0.666667	34	-0.0892373	0.615753	34	9.28108e-05	0.999584	34	-0.345091	0.0456279	34	-0.0349276	0.84453	34	-0.15183	0.391342	34	-0.0838448	0.637327
chr7:158502731-158503238 | CAGCCACTGTGTCCAT	chr7	158502731	158503238	CAGCCACTGTGTCCAT	0.5625	34	-0.0975471	0.583123	34	0.047986	0.78755	34	0.110585	0.533539	34	0.0435856	0.806646	34	-0.0438728	0.805396	34	0.145659	0.4111
chr8:363858-364146 | GTCACCCACGGTCCAG	chr8	363858	364146	GTCACCCACGGTCCAG	0.6875	34	0.0512304	0.773548	34	0.0512304	0.773548	34	0.0257513	0.885057	34	0.0846308	0.634163	34	-0.0428587	0.809811	34	-0.0206446	0.907742
chr8:616555-617013 | GA	chr8	616555	617013	GA	0.5	34	0.0113176	0.949348	34	0.191844	0.277069	34	-0.028607	0.872409	34	-0.388079	0.0233331	34	-0.118322	0.505109	34	-0.126198	0.476973
chr8:13806799-13807101 | CCTCCCTCCTTGGCTTCCTC	chr8	13806799	13807101	CCTCCCTCCTTGGCTTCCTC	0.65	5	-0.524019	0.364734	5	-0.485121	0.407489	5	0.364573	0.54631	5	0.611343	0.273265	7	0.111913	0.811198	7	-0.00669376	0.988637
chr8:22728468-22728637 | TTCC	chr8	22728468	22728637	TTCC	0.5	28	-0.437226	0.0199868	28	-0.304614	0.115003	33	-0.0991814	0.582908	33	-0.149083	0.407649	34	-0.205207	0.244327	34	-0.129182	0.466528
chr8:24076435-24076713 | CTT	chr8	24076435	24076713	CTT	0.333333	32	0.847619	9.32289e-10	32	0.849615	7.7576e-10	34	0.129679	0.464801	34	0.189391	0.283376	34	0.352339	0.0409848	34	0.362815	0.0349549
chr8:26002797-26003000 | CAGG	chr8	26002797	26003000	CAGG	0.75	34	0.0114173	0.948902	34	-0.0131841	0.941008	34	-0.240758	0.170184	34	-0.318532	0.0663535	34	-0.161793	0.360632	34	-0.237193	0.176792
chr8:27501295-27501451 | TTC	chr8	27501295	27501451	TTC	0.333333	1			1			3	-0.667884	0.534401	3	-0.718138	0.489989	4	-0.547381	0.452619	4	-0.48831	0.51169
chr8:35540415-35540512 | GT	chr8	35540415	35540512	GT	0.5	3			3			6	-0.522655	0.287404	6	-0.518357	0.292104	6	-0.522655	0.287404	6	-0.518357	0.292104
chr8:38556548-38556855 | CTT	chr8	38556548	38556855	CTT	0.333333	3	-0.349747	0.772535	3	-0.96355	0.172414	6	0.65008	0.162243	6	0.273854	0.599488	8	0.451662	0.261258	8	0.0259649	0.951338
chr8:42766465-42766551 | AAAG	chr8	42766465	42766551	AAAG	0.25	34			34			34	0.0589505	0.740517	34	0.0643927	0.7175	34	-0.0522286	0.769254	34	-0.0436242	0.806478
chr8:68267917-68268156 | TTTC	chr8	68267917	68268156	TTTC	0.25	3	0.693375	0.512246	3	0.693375	0.512246	2			2			5	0.190986	0.758316	5	0.294384	0.630665
chr8:77919441-77919905 | TA	chr8	77919441	77919905	TA	0	9	0.408025	0.275634	9	0.42581	0.253156	6	0.575746	0.231806	6	0.650316	0.162039	12	0.294296	0.353136	12	0.36527	0.242991
chr8:81719281-81719385 | AC	chr8	81719281	81719385	AC	0.5	34	-0.121246	0.494567	34	-0.128978	0.467238	34	-0.403675	0.0179083	34	-0.399951	0.0190971	34	-0.134674	0.447627	34	-0.144173	0.415941
chr8:96250586-96250739 | AGA	chr8	96250586	96250739	AGA	0.333333	3	-0.420069	0.724012	3	0.957631	0.185979	6	-0.230023	0.661051	6	0.483603	0.331146	9	-0.663728	0.0512565	9	0.271213	0.480246
chr8:98825691-98826051 | CCGCCCCGCCCCGCCCCCGG	chr8	98825691	98826051	CCGCCCCGCCCCGCCCCCGG	1	34	-0.014332	0.935882	34	-0.00488616	0.97812	34	-0.0649916	0.714981	34	-0.0969434	0.585467	34	-0.0575474	0.746489	34	0.0134843	0.939667
chr8:118366788-118366943 | AAATA	chr8	118366788	118366943	AAATA	0	0			0			0			0			0			0
chr8:126414120-126414600 | TTTC	chr8	126414120	126414600	TTTC	0.25	6	0.692209	0.127524	6	0.506871	0.304806	6	-0.578547	0.229004	6	0.12619	0.811719	11	0.376118	0.254273	11	0.448332	0.166661
chr8:128240885-128241165 | TCTT	chr8	128240885	128241165	TCTT	0.25	2			2			4	0.783041	0.216959	4	0.381507	0.618493	6	0.0154759	0.976788	6	0.091656	0.862901
chr8:133087042-133087153 | AC	chr8	133087042	133087153	AC	0.5	34	-0.0500806	0.778502	34	-0.0387835	0.82761	34	0.0659884	0.710796	34	0.0507328	0.775691	34	0.0257203	0.885194	34	0.0182776	0.918282
chr8:135924142-135924248 | AAAG	chr8	135924142	135924248	AAAG	0.25	34	0.163213	0.356374	34	0.144538	0.41475	34	-0.171263	0.332817	34	-0.159185	0.368529	34	-0.104992	0.554559	34	-0.0937898	0.597782
chr8:136353757-136353959 | TTC	chr8	136353757	136353959	TTC	0.333333	34	0.0183478	0.917969	34	-0.0316403	0.859008	34	-0.00143497	0.993574	34	0.0159059	0.928857	34	0.109027	0.539358	34	0.121531	0.493547
chr8:139113934-139114095 | GGGTGGAGTCGTCTTCTGTG	chr8	139113934	139114095	GGGTGGAGTCGTCTTCTGTG	0.6	34	-0.314489	0.0700709	34	-0.337372	0.0510269	34	-0.101973	0.566065	34	-0.105002	0.554523	34	-0.188026	0.286924	34	-0.220954	0.209198
chr8:143391865-143392533 | ATCC	chr8	143391865	143392533	ATCC	0.5	34	-0.275692	0.114524	34	0.0492343	0.782154	34	-0.0721803	0.684987	34	-0.19764	0.262534	34	-0.186617	0.290616	34	0.0658946	0.711189
chr8:143405195-143405482 | GACCTGATGCCAGGTGTCC	chr8	143405195	143405482	GACCTGATGCCAGGTGTCC	0.631579	34	-0.126351	0.476432	34	-0.123593	0.486189	34	-0.0332736	0.851809	34	-0.031759	0.858485	34	-0.0163116	0.927047	34	-0.0183453	0.91798
chr8:144946489-144947441 | GGGCCTGTGTCCTGCTGT	chr8	144946489	144947441	GGGCCTGTGTCCTGCTGT	0.666667	34	-0.0199287	0.910928	34	-0.026696	0.88087	34	-0.0405049	0.820081	34	-0.0379981	0.831051	34	0.184217	0.296975	34	0.166202	0.347515
chr9:6856503-6856606 | TG	chr9	6856503	6856606	TG	0.5	34	-0.16552	0.349524	34	-0.187029	0.289532	34	-0.0752416	0.672354	34	0.00289697	0.987027	34	-0.110247	0.534799	34	-0.0988609	0.578035
chr9:14719475-14719674 | CCTT	chr9	14719475	14719674	CCTT	0.5	34	0.0651546	0.714296	34	0.0225838	0.899118	34	0.151336	0.392906	34	0.233629	0.18358	34	0.114406	0.519403	34	0.166161	0.347634
chr9:15882963-15883044 | CCTT	chr9	15882963	15883044	CCTT	0.5	34	0.542418	0.000919743	34	0.551257	0.00072759	34	-0.153244	0.386895	34	0.0322556	0.856295	34	0.374018	0.0293254	34	0.448779	0.00776319
chr9:19636227-19636465 | TTTC	chr9	19636227	19636465	TTTC	0.25	1			1			3	-0.980734	0.125167	3	-0.999269	0.0243495	3	-0.948182	0.20584	3	-0.802321	0.407196
chr9:25657082-25657164 | AAAAT	chr9	25657082	25657164	AAAAT	0	34	-0.0564934	0.750984	34	-0.0464447	0.794225	34	0.0213992	0.904385	34	0.0110958	0.950339	34	-0.0603337	0.734645	34	-0.0497189	0.780063
chr9:36507203-36507296 | TTC	chr9	36507203	36507296	TTC	0.333333	34	0.0296773	0.867676	34	0.022076	0.901375	34	-0.0726138	0.683193	34	-0.0777148	0.662211	34	-0.116114	0.513145	34	-0.130176	0.463077
chr9:65398185-65398492 | GGGAGGGGAGGCGGGGGA	chr9	65398185	65398492	GGGAGGGGAGGCGGGGGA	0.833333	34	0.0415025	0.815725	34	-0.124427	0.483228	34	-0.169191	0.338788	34	-0.0336706	0.85006	34	-0.0821011	0.644367	34	-0.0254681	0.886313
chr9:71756443-71756601 | CA	chr9	71756443	71756601	CA	0.5	2			2			6	-0.873346	0.023046	6	-0.183821	0.727374	7	-0.720801	0.0676064	7	-0.618706	0.138548
chr9:74350808-74350924 | TTTTA	chr9	74350808	74350924	TTTTA	0	34	0.0513441	0.773058	34	0.0735773	0.679211	34	0.355835	0.0388856	34	0.380953	0.0262293	34	0.197702	0.262382	34	0.18601	0.292215
chr9:81169519-81169623 | TG	chr9	81169519	81169623	TG	0.5	14	-0.11211	0.702777	14	-0.010078	0.972723	14	-0.239515	0.409522	14	-0.0875839	0.765911	20	-0.263708	0.261253	20	-0.193667	0.413285
chr9:91591667-91591985 | TTCC	chr9	91591667	91591985	TTCC	0.5	34	-0.049191	0.782342	34	-0.049191	0.782342	34	-0.110764	0.532872	34	0.110764	0.532872	34	-0.0629006	0.723787	34	-0.0635955	0.720857
chr9:104020146-104021854 | TACTCTGTATTGTAAGTG	chr9	104020146	104021854	TACTCTGTATTGTAAGTG	0.333333	34	0.244388	0.163638	34	0.250369	0.153251	34	0.0625832	0.725127	34	-0.0465973	0.793564	34	0.266637	0.127424	34	0.20146	0.253236
chr9:110701623-110701952 | TTTAT	chr9	110701623	110701952	TTTAT	0	0			0			0			0			0			0
chr9:110755847-110756027 | AT	chr9	110755847	110756027	AT	0	12	-0.44829	0.143845	12	-0.452396	0.139764	15	0.0339997	0.904253	15	0.0400404	0.887334	21	0.0704979	0.761389	21	0.0586665	0.800578
chr9:112525889-112526026 | TTC	chr9	112525889	112526026	TTC	0.333333	32	-0.131417	0.473405	32	-0.0675735	0.713272	34	-0.00299634	0.986582	34	0.0822809	0.64364	34	0.0490285	0.783043	34	0.0933815	0.599384
chr9:126909149-126909250 | TTCT	chr9	126909149	126909250	TTCT	0.25	34	0.027357	0.877941	34	-0.000297252	0.998669	34	0.19718	0.26367	34	0.157647	0.373233	34	0.160569	0.364326	34	0.0661298	0.710203

### Sheet: Supplementary Table 9
Supplementary Table 9. Tandem repeat regions showing significant associations between repeat size and DNA methylation.
#	Locus	Motif	n	r	p	Annotation	Gene_Symbol
1	chr2:189094526-189094677	AC	36	0.82	9.08 × 10⁻¹⁰	intronic	COL5A2
2	chr3:176361708-176362006	CGGCTGGGCTAGTCCCCAGC	36	-0.605	9.32 × 10⁻⁵	intergenic
3	chr2:86913917-86914985	GGC	36	0.516	0.0013	intronic	RGPD2
4	chr17:2679296-2679701	ATGG	36	0.488	0.0025	intronic	PAFAH1B1
5	chr19:15931496-15934110	AGAGGAATGAGTGAGTGAGG	36	-0.484	0.0028	exonic;splicing	CYP4F11
6	chr20:19923952-19924781	TTCATACCCCCACC	36	-0.46	0.0047	intronic	RIN2
7	chr4:74413328-74413751	CTTGC	28	0.502	0.0065	intergenic
8	chr14:23280658-23280816	TATTT	36	-0.444	0.0066	intronic	HOMEZ
9	chr10:776113-776299	CTTT	36	0.421	0.0106	intergenic
10	chr13:41060863-41060976	GCC	36	-0.408	0.0134	UTR5	ELF1
11	chr13:112934526-112934611	TGC	4	0.984	0.0158	intergenic
12	chr14:27219200-27219317	TTCT	36	-0.396	0.0167	intergenic
13	chr11:130596616-130597239	TAGA	36	-0.391	0.0183	intergenic
14	chr1:228174082-228174541	GCTGTGGGCGTGGCTC	36	-0.373	0.0249	exonic;splicing	IBA57
15	chr16:89002067-89003302	GGAGCCGGGGGGACAGA	34	0.381	0.0261	intergenic
16	chr20:12996912-12997016	TG	6	0.865	0.0261	intergenic
17	chr7:283965-284224	TTCT	34	-0.38	0.0265	intergenic
18	chr3:141478798-141479130	GAA	36	0.367	0.0278	intergenic
19	chr9:15882963-15883044	CCTT	34	0.374	0.0293	intronic	CCDC171
20	chr2:70813453-70813715	TCTT	36	-0.361	0.0307	intronic	CLEC4F
21	chr5:3276057-3276482	GAAGGAGGGAGGGGAG	29	-0.402	0.0308	intergenic
22	chr1:7862945-7863157	TATTG	36	0.352	0.0354	intergenic
23	chr17:48857945-48858104	AATAG	4	-0.963	0.0366	intronic	CALCOCO2
24	chr14:53408330-53408488	CCACTCCTGCCTCCCTCCC	22	0.447	0.0372	intergenic
25	chr17:74513940-74515090	TGATGTCATGTGATGGG	36	0.347	0.0383	intergenic
26	chr4:75876973-75877076	GAAA	35	0.351	0.039	intronic	PPEF2
27	chr5:10356314-10356436	TTTTA	35	0.35	0.0395	intronic	MARCHF6
28	chr8:24076435-24076713	CTT	34	0.352	0.041	intergenic
29	chr17:3679856-3681135	CCCTGCGTCCTCCA	36	0.34	0.0424	exonic;splicing	P2RX5
30	chr18:34496176-34496275	AC	6	-0.827	0.0425	intronic	DTNA
31	chr22:44334171-44336345	GT	36	-0.337	0.0444	intergenic
32	chr11:29644342-29644519	TA	6	-0.821	0.0454	intergenic
33	chr16:89181937-89182371	GCCTGCCCTCCCCCA	36	0.331	0.0484	intronic	CDH15
34	chr4:105898261-105898510	TC	35	-0.334	0.0495	exonic;splicing	NPNT
35	chr15:81565262-81565463	TC	36	-0.329	0.05	intergenic
36	chr12:102441877-102441992	CTT	5	-0.878	0.05	intronic	IGF1

### Sheet: Supplementary Table 10
Supplementary Table 10. Expression scores of TRE-associated genes across fetal human cardiac cell types.
Cell type	Mean TRE-associated gene expression score	TRE-associated genes detected, n	TRE-associated genes detected, %
Smooth muscle cells	−0.00175	394	93.1
Pericytes	−0.00244	370	87.5
Cardiomyocytes	−0.00743	380	89.8
Fibroblasts	−0.00792	401	94.8
Endothelial capillaries	−0.00824	364	86.1
Endothelial venous	−0.00921	331	78.3
Endocardial	−0.00937	381	90.1
Endothelial arterial	−0.01170	363	85.8
Epicardium, mesothelial	−0.01310	368	87
Neuronal cells	−0.01360	395	93.4
Lymphoid immune cells	−0.01770	379	89.6
Epicardium, fibroblast-like	−0.01780	354	83.7
Immature other	−0.01850	400	94.6
Myeloid immune cells	−0.01960	392	92.7
Epicardium, proliferating	−0.02090	321	75.9
Endothelial other	−0.02170	372	87.9
Immature cardiomyocytes	−0.02540	359	84.9

### Sheet: Supplementary Table 11
Supplementary Table 11. Recurrent genic tandem repeat loci identified in the TOF and cardiomyopathy cohorts.
Region	Gene	Annotation	Cases	Controls	Cohort	Shared
chr12:3745057-3746350	CRACR2A	intronic	2	1	CMP	Yes
chr12:3745245-3746318	CRACR2A	intronic	3	1	TOF	Yes
chr2:49126890-49128740	FSHR	intronic	2	0	CMP	Yes
chr2:49126890-49128740	FSHR	intronic	9	0	TOF	Yes
chr4:88136675-88137317	ABCG2	intronic	2	0	TOF	No
chr2:235572241-235573507	AGAP1	intronic	6	1	TOF	No
chr14:32453918-32455159	AKAP6	intronic	2	0	TOF	No
chr12:133233240-133233673	ANHX	intronic	2	0	TOF	No
chr4:80015419-80016351	ANTXR2	intronic	2	0	TOF	No
chr4:41159350-41160593	APBB2	intronic	2	0	TOF	No
chr18:6908485-6909800	ARHGAP28	exonic;splicing	2	0	CMP	No
chr17:33789305-33789648	ASIC2	intronic	2	0	TOF	No
chr11:374482-375837	B4GALNT4	exonic;splicing	2	0	TOF	No
chr2:111120569-111121320	BCL2L11	UTR5	2	0	TOF	No
chr17:39182673-39183998	CACNB1	exonic;splicing	4	0	TOF	No
chr10:18442465-18443385	CACNB2	intronic	2	1	TOF	No
chr17:48857303-48858678	CALCOCO2	intronic	4	2	TOF	No
chr11:126063994-126065915	CDON	upstream	3	0	TOF	No
chr12:7147625-7148765	CLSTN3	intronic	2	0	TOF	No
chr2:227041114-227042478	COL4A4	exonic;splicing	2	1	TOF	No
chr19:18902233-18903289	COPE	exonic;splicing	2	0	TOF	No
chr18:48729778-48731159	CTIF	intronic	3	0	TOF	No
chr19:15930523-15934711	CYP4F11	exonic;splicing	3	0	TOF	No
chr7:6420135-6422305	DAGLB	exonic;splicing	2	0	TOF	No
chr9:87574613-87575840	DAPK1	intronic	3	0	CMP	No
chr14:91205133-91206294	DGLUCY	intronic	2	1	TOF	No
chr12:50504518-50505265	DIP2B	exonic	3	1	CMP	No
chr10:619138-619939	DIP2C	intronic	2	0	TOF	No
chr10:132186837-132187202	DPYSL4	exonic	2	0	TOF	No
chr8:26002824-26002859	EBF2	intronic	3	1	TOF	No
chr2:46362621-46363341	EPAS1	intronic	2	0	TOF	No
chr2:221566047-221567617	EPHA4	intronic	2	0	TOF	No
chr8:27500650-27501811	EPHX2	exonic;splicing	4	1	TOF	No
chr4:186144435-186145322	FAM149A	UTR5	2	0	TOF	No
chr9:35828096-35828310	FAM221B	intronic	2	0	TOF	No
chr13:102160973-102162326	FGF14	intronic	6	2	TOF	No
chr13:49060849-49061314	FNDC3A	intronic	2	0	TOF	No
chr14:89324675-89325750	FOXN3	intronic	2	2	TOF	No
chr9:69036889-69037593	FXN	intronic	3	1	TOF	No
chr13:92526539-92527739	GPC5	intronic	2	0	TOF	No
chr2:240613172-240614607	GPR35	intronic	2	0	TOF	No
chr9:19090061-19090364	HAUS6	intronic	2	1	TOF	No
chr10:69331693-69332963	HK1	intronic	2	0	CMP	No
chr14:23279916-23281332	HOMEZ	intronic	4	2	TOF	No
chr12:102441234-102442410	IGF1	intronic	2	0	TOF	No
chr6:159979597-159980897	IGF2R	intronic	4	0	TOF	No
chr5:62597287-62599095	IPO11	intronic	3	0	CMP	No
chr11:128915406-128916732	KCNJ5	exonic	2	0	CMP	No
chr9:112525338-112526692	KIAA1958	intronic	2	0	TOF	No
chr22:33556576-33557073	LARGE1	intronic	2	0	TOF	No
chr8:132673484-132674654	LRRC6	UTR5	2	0	TOF	No
chr6:136584996-136585850	MAP3K5	intronic	2	0	TOF	No
chr5:10355863-10356724	MARCHF6	intronic	2	0	TOF	No
chr3:151368143-151369226	MED12L	exonic;splicing	5	1	TOF	No
chr7:131444459-131444972	MKLN1	intronic	5	0	TOF	No
chr7:140473477-140474552	MKRN1	splicing	3	0	TOF	No
chr8:96248912-96251152	MTERF3	exonic;splicing	7	0	TOF	No
chr17:12693164-12693980	MYOCD	intronic	2	3	CMP	No
chr2:1842109-1843400	MYT1L	intronic	2	0	TOF	No
chr3:174882015-174883025	NAALADL2	intronic	2	0	CMP	No
chr7:158647627-158649669	NCAPG2	intronic	2	0	TOF	No
chr12:124437982-124439853	NCOR2	exonic;splicing	2	0	CMP	No
chr7:108298325-108299734	NRCAM	intronic	3	0	TOF	No
chr1:39663909-39664513	NT5C1A	intronic	2	0	TOF	No
chr11:133014731-133015882	OPCML	intronic	2	0	TOF	No
chr17:3679331-3681677	P2RX5	exonic;splicing	2	0	TOF	No
chr11:66090175-66090179	PACS1	intronic	4	0	TOF	No
chr3:123151344-123152698	PDIA5	intronic	4	1	TOF	No
chr2:197896502-197897543	PLCL1	intronic	2	1	CMP	No
chr9:131419725-131421003	PRRC2B	intronic	2	1	TOF	No
chr11:48049115-48049734	PTPRJ	intronic	2	0	CMP	No
chr7:158069758-158072256	PTPRN2	intronic	3	0	TOF	No
chr3:114083082-114083282	QTRT2	intronic	3	0	TOF	No
chr18:23021978-23023292	RBBP8	exonic;splicing	2	0	CMP	No
chr2:86225664-86226499	REEP1	intronic	2	0	TOF	No
chr12:15160598-15161736	RERG	intronic	2	0	TOF	No
chr4:39347671-39349114	RFC1	intronic	8	2	TOF	No
chr2:46545894-46547013	RHOQ	intronic	2	0	CMP	No
chr18:43104825-43105967	RIT2	intronic	2	0	TOF	No
chr4:140999279-141000631	RNF150	intronic	3	0	TOF	No
chr3:76621508-76622774	ROBO2	intronic	2	0	TOF	No
chr15:33335975-33337059	RYR3	intronic	2	0	TOF	No
chr7:80863226-80864418	SEMA3C	intronic	2	0	TOF	No
chr3:52443668-52445266	SEMA3G	exonic	2	0	CMP	No
chr2:109198550-109200602	SH3RF3	intronic	2	0	CMP	No
chr1:8330700-8331913	SLC45A1	exonic;splicing	2	0	TOF	No
chr3:10872808-10874348	SLC6A11	intronic	2	0	TOF	No
chr19:33218103-33219135	SLC7A10	intronic	2	0	TOF	No
chr5:168754686-168756065	SLIT3	intronic	5	0	TOF	No
chr2:96196450-96197747	STARD7	intronic	3	2	TOF	No
chr8:98824982-98826403	STK3	exonic	2	1	CMP	No
chr2:48563696-48565181	STON1-GTF2A1L	intronic	2	0	TOF	No
chr12:79292777-79293802	SYT1	intronic	2	0	TOF	No
chr6:121213023-121213925	TBC1D32	intronic	2	0	CMP	No
chr6:13328020-13328949	TBC1D7-LOC100130357	UTR5	2	0	TOF	No
chr17:64219074-64219888	TEX2	intronic	3	1	TOF	No
chr13:113812180-113813574	TMEM255B	UTR3	2	0	TOF	No
chr19:2417752-2419144	TMPRSS9	exonic;splicing	2	0	TOF	No
chr1:209769931-209772022	TRAF3IP3	intronic	2	0	TOF	No
chr15:64445511-64445522	TRIP4	intronic	3	0	TOF	No
chr22:43181571-43182398	TTLL12	intronic	2	0	TOF	No
chr22:50057070-50057772	TTLL8	intronic	2	0	TOF	No
chr1:64238311-64239656	UBE2U	intronic	2	0	CMP	No
chr11:75814781-75815413	UVRAG	exonic	2	0	TOF	No
chr16:17470392-17471265	XYLT1	exonic	2	0	TOF	No
chr7:100742869-100743290	ZAN	intronic	2	0	TOF	No
chr6:38041001-38042227	ZFAND3	intronic	3	0	TOF	No
chr8:134712725-134713308	ZFAT	exonic	3	0	TOF	No
chr10:38112010-38113412	ZNF37A	intronic	2	0	TOF	No
chr12:124266913-124267824	ZNF664-RFLNA	intronic	2	0	TOF	No
chr7:55887151-55888103	ZNF713	UTR5	2	0	TOF	No

### Sheet: Supplementary Table 12
Supplementary Table 12. Rare TRE burden across clinical and demographic characteristics in TOF cohort.
N	Mean TRE burden	SE	95% CI lower	95% CI upper	P-value	Variable	Group
67	0.626866	0.211606	0.41526	0.838472	0.690655	Sex_Female	TRUE
88	0.670455	0.180935	0.48952	0.851389	0.690655	Sex_Female	FALSE
27	0.592593	0.315312	0.27728	0.907905	0.733202	FamilyHx_CHD	TRUE
126	0.666667	0.154514	0.512152	0.821181	0.733202	FamilyHx_CHD	FALSE
22	1.04545	0.421229	0.624225	1.46668	0.0181573	Results_Normal	TRUE
133	0.586466	0.141831	0.444635	0.728298	0.0181573	Results_Normal	FALSE
135	0.651852	0.148978	0.502874	0.800829	0.764189	Classic_TOF	TRUE
20	0.65	0.348746	0.301254	0.998746	0.764189	Classic_TOF	FALSE
